# Drug repurposing of metformin for Alzheimer’s disease: Combining causal inference in medical records data and systems pharmacology for biomarker identification

**DOI:** 10.1101/2021.08.10.21261747

**Authors:** Marie-Laure Charpignon, Bella Vakulenko-Lagun, Bang Zheng, Colin Magdamo, Bowen Su, Kyle Evans, Steve Rodriguez, Artem Sokolov, Sarah Boswell, Yi-Han Sheu, Melek Somai, Lefkos Middleton, Bradley T. Hyman, Rebecca A. Betensky, Stan N. Finkelstein, Roy E. Welsch, Ioanna Tzoulaki, Deborah Blacker, Sudeshna Das, Mark W. Albers

## Abstract

Metformin, an antidiabetic drug, triggers anti-aging cellular responses. Aging is the principal risk factor for dementia, but previous observational studies of the diabetes drugs metformin vs. sulfonylureas have been mixed. We tested the hypotheses that metformin improves survival and reduces the risk of dementia, relative to the sulfonylureas, by emulating target trials in electronic health records of diabetic patients at an academic-centered healthcare system in the US and a wide-ranging group of primary care practices in the UK. To address metformin’s potentially dual influences on dementia risk—that it might reduce the hazard of death and put more people at risk of developing dementia while reducing the hazard of dementia by slowing biological aging, we used a competing risks approach and carefully grounded that within a causal inference emulated trial framework. To identify candidate biomarkers of metformin’s actions in the brain that might mediate reduced dementia risk, we conducted an in-vitro systems pharmacology evaluation of metformin and glyburide on differentiated human neural cells through differential gene expression. We named our multi-dimensional approach DRIAD-EHR (Drug Repurposing in Alzheimer’s Disease-Electronic Health Records). In intention-to-treat analyses, metformin was associated with a lower hazard of all-cause mortality than sulfonylureas in both cohorts. In competing risks analyses, there was also a lower cause-specific hazard of dementia onset among metformin initiators. In in-vitro studies, metformin reduced human neural cell expression of *SPP1* and *APOE*, two secreted proteins that have been implicated in Alzheimer’s disease pathogenesis and whose levels can be quantified in the CSF. Together, our findings suggest that metformin might prevent dementia in patients *without* type II diabetes. In addition, our results inform the design of clinical trials of metformin in non-diabetics and suggest a pharmacodynamic CSF biomarker, SPP1, for metformin’s action in the brain.

## Extended Data Table 6 for "Drug repurposing of metformin for Alzheimer’s disease: Combining causal inference in medical records data and systems pharmacology for biomarker identification"

### Sheet: Summary
Name	Sample	Well	Treatment
Metformin	S58	G9	Met 40 µM-1 72hr
Metformin	S59	G10	Met 40 µM-2 72hr
Metformin	S60	G11	Met 40 µM-3 72hr
Glyburide	S52	G3	Glyb 40 µM-1 72hr
Glyburide	S53	G4	Glyb 40 µM-2 72hr
Glyburide	S54	G5	Glyb 40 µM-3 72hr
Control	S46	F7	Control-1 72hr
Control	S47	F8	Control-2 72hr
Control	S48	F9	Control-3 72hr

### Sheet: Metformin-Control-dfx
Gene	logFC	logCPM	LR	PValue	FDR
TMED7	0.812163	7.11824	62.0233	3.39417e-15	6.76663e-11
GMFB	0.591333	7.41307	45.3694	1.63163e-11	1.57301e-07
PCGF5	0.676723	7.47595	44.6408	2.36709e-11	1.57301e-07
PPP1CB	0.600386	10.3167	40.2683	2.21373e-10	1.10333e-06
UBE2D1	0.68034	5.09384	36.8988	1.24421e-09	4.96093e-06
SPCS3	0.480584	7.31278	30.5822	3.20024e-08	0.000106333
DCLK1	0.462774	9.19446	30.2621	3.7742e-08	0.000107489
C5orf24	0.490712	6.9735	28.2387	1.0724e-07	0.000267243
MOB1B	0.503266	7.07502	27.7359	1.39058e-07	0.000307478
OGFRL1	0.458335	9.3385	27.416	1.6407e-07	0.000307478
CYCS	0.486183	6.84716	27.3512	1.69656e-07	0.000307478
UBE2W	0.611044	5.2119	27.0326	2.00053e-07	0.000325211
TMED5	0.469433	7.46626	26.9199	2.12066e-07	0.000325211
BMI1	0.613586	5.42368	26.2448	3.00758e-07	0.00042828
TMEM65	0.465969	6.79713	25.2486	5.03959e-07	0.000669795
SCOC	0.455264	7.24329	24.9829	5.78396e-07	0.000720681
SLC25A46	0.443588	6.4269	24.6319	6.93933e-07	0.000778033
SRP9	0.423034	8.33167	24.6083	7.02478e-07	0.000778033
RAB8B	0.470781	6.61273	24.3738	7.93411e-07	0.000832497
AEBP1	-0.529371	8.1471	24.2252	8.57035e-07	0.000854293
MARCKS	0.522003	9.66881	23.7847	1.07735e-06	0.00102276
SCAMP1	0.614491	6.4407	23.6785	1.13845e-06	0.00103164
STYX	0.636167	4.82027	23.1183	1.5233e-06	0.00129699
SH3BGRL	0.426827	6.98625	22.9316	1.67873e-06	0.00129699
ARL5B	0.512425	5.57807	22.9099	1.69773e-06	0.00129699
GPM6A	0.404344	10.4652	22.907	1.7003e-06	0.00129699
CXADR	0.545515	5.23878	22.8444	1.75656e-06	0.00129699
KLHL28	0.494431	5.71089	22.59	2.00523e-06	0.00134248
KRAS	0.454869	6.36566	22.5499	2.04751e-06	0.00134248
TMEM106B	0.421715	7.79397	22.5429	2.05502e-06	0.00134248
CADM2	0.566136	5.14354	22.5128	2.08752e-06	0.00134248
ARL5A	0.560167	5.17767	22.1134	2.57003e-06	0.00155898
CD164	0.404149	7.55408	22.1056	2.58058e-06	0.00155898
MTHFD2L	0.811638	3.67925	21.962	2.78098e-06	0.00163063
YTHDF3	0.406849	6.63204	21.7895	3.04264e-06	0.00173309
PCNP	0.393258	7.57033	21.5948	3.36768e-06	0.00186494
RNF138	0.650194	4.71006	21.4946	3.54826e-06	0.00191184
ITGB8	0.416078	10.1627	21.1965	4.14524e-06	0.00213208
GTF2A1	0.431767	6.31411	21.1847	4.1709e-06	0.00213208
RAB27B	0.810064	3.70903	20.5448	5.82505e-06	0.00286841
RNF11	0.420931	7.21937	20.5207	5.89912e-06	0.00286841
SLC30A1	0.468565	6.2112	20.4096	6.25159e-06	0.00293615
SOX11	0.487745	5.37261	20.3848	6.333e-06	0.00293615
TRAM1	0.393132	7.64867	20.3343	6.50242e-06	0.00294155
QKI	0.390873	11.1746	20.2943	6.63974e-06	0.00294155
HSD17B14	-0.587706	4.61862	19.8795	8.24819e-06	0.0035747
NOG	0.649974	4.41812	19.3782	1.07223e-05	0.00452959
LRRC58	0.443642	7.07539	19.3458	1.09059e-05	0.00452959
IMPA1	0.505616	5.87451	19.2615	1.13983e-05	0.00463746
PTEN	0.382234	7.88731	19.134	1.21857e-05	0.00485867
ID4	0.403182	9.12624	19.0666	1.26237e-05	0.00493462
TMEM47	0.417273	8.0513	18.8092	1.44472e-05	0.00553883
SPAST	0.417266	6.14652	18.6671	1.55646e-05	0.00585465
DNAJB14	0.494155	5.95088	18.4792	1.71773e-05	0.00634161
PCMTD2	0.486679	5.4681	18.404	1.78686e-05	0.00637019
RAP2A	0.400595	8.82049	18.4013	1.78938e-05	0.00637019
ENPP4	0.472285	6.56832	18.2871	1.89994e-05	0.00664511
LIMS1	0.528936	5.58312	18.1827	2.00689e-05	0.00679611
C5orf15	0.398338	6.35656	18.1786	2.01129e-05	0.00679611
TWSG1	0.416389	6.20798	18.1036	2.09203e-05	0.00695113
GPX3	-0.422445	7.48001	18.0144	2.19245e-05	0.00716537
TRIM2	0.364901	8.71393	17.9106	2.31525e-05	0.00744466
SMIM14	0.384628	6.50932	17.8457	2.39558e-05	0.00758067
PURB	0.437695	6.64207	17.7978	2.45673e-05	0.0076527
WRB	0.473089	6.54478	17.69	2.59987e-05	0.00786811
GOLT1B	0.499353	4.93853	17.6853	2.60633e-05	0.00786811
TMEM263	0.43663	6.03511	17.6578	2.64428e-05	0.00786811
HDAC9	0.396298	6.09566	17.5646	2.77703e-05	0.00814161
ZBTB41	0.433051	6.14897	17.4031	3.0233e-05	0.00873515
FAM199X	0.390413	7.87025	17.2205	3.32825e-05	0.00947886
FZD3	0.452331	8.83741	16.8162	4.118e-05	0.0115629
EDNRB	0.375915	10.4042	16.7891	4.1772e-05	0.0115662
TBL1XR1	0.47199	7.32846	16.7502	4.26374e-05	0.0116441
EID1	0.375682	7.7306	16.5233	4.80548e-05	0.0129462
CDC73	0.42118	6.36136	16.4751	4.92925e-05	0.0131026
PURA	0.484899	5.3626	16.2902	5.43441e-05	0.0142553
TRUB1	0.491671	4.79399	16.0197	6.26854e-05	0.0162298
RASSF9	0.372346	7.37093	15.9019	6.67105e-05	0.0168532
RAB2A	0.377201	7.03688	15.8999	6.67839e-05	0.0168532
UHMK1	0.357356	6.72875	15.7339	7.29064e-05	0.0180076
RENBP	-1.39026	2.24612	15.7272	7.31648e-05	0.0180076
PTAR1	0.41779	6.80997	15.4925	8.28318e-05	0.0201382
MEF2C	0.582366	4.45719	15.4251	8.58396e-05	0.020618
ARRDC3	0.414457	6.01126	15.2534	9.40056e-05	0.0223107
IKZF5	0.421758	5.70131	15.2202	9.56767e-05	0.0224401
PHYHIPL	0.398394	7.36115	15.1361	0.000100033	0.0231891
RPE65	0.486586	6.11641	15.0259	0.000106048	0.0243009
ZNF260	0.356235	6.70598	14.9793	0.000108694	0.0246242
HCFC2	0.440056	5.34472	14.9023	0.000113224	0.0249919
SRSF1	0.550068	4.41781	14.9	0.000113364	0.0249919
PTGDS	-0.81223	3.36685	14.8881	0.000114078	0.0249919
C3orf58	0.442936	6.24812	14.8637	0.000115567	0.0250429
RFK	0.488972	4.87723	14.6838	0.000127136	0.0272537
MDFIC	0.402534	6.45643	14.6005	0.000132881	0.028182
GSN	-0.321819	7.85546	14.5273	0.000138146	0.0289904
LMBRD2	0.518968	5.68374	14.4515	0.000143816	0.0298658
LANCL1	0.341825	7.07244	14.4105	0.00014698	0.0302082
SYPL1	0.34245	8.10191	14.3737	0.000149882	0.0304904
AP1S2	0.372292	6.65116	14.3027	0.000155644	0.0307689
ANOS1	0.414164	6.35006	14.2839	0.000157205	0.0307689
ARPP19	0.352464	8.6137	14.2557	0.000159574	0.0307689
CD2AP	0.475473	4.71554	14.2491	0.000160138	0.0307689
RAP2C	0.450997	5.02499	14.2449	0.000160495	0.0307689
CPE	0.350593	6.20179	14.2447	0.000160512	0.0307689
ZBTB33	0.328147	6.9981	14.213	0.000163241	0.030994
REEP3	0.38615	6.90744	14.0872	0.000174527	0.0328242
CPEB2	0.38442	6.06783	14.0624	0.000176839	0.0329483
GULP1	0.434737	6.54991	14.0146	0.000181393	0.0334839
CXXC4	0.386262	6.88053	13.9915	0.000183637	0.033587
WASHC4	0.340495	6.50754	13.927	0.00019005	0.034444
PRKACB	0.321012	7.01865	13.8679	0.000196121	0.035224
FBXO30	0.381536	6.47953	13.8272	0.00020041	0.0356729
DPP7	-0.332591	7.47035	13.7808	0.00020542	0.036059
CLIC4	0.334828	6.98681	13.7738	0.000206196	0.036059
BCAT1	0.405013	5.94623	13.711	0.0002132	0.0369596
GNB4	0.38081	5.78513	13.6372	0.000221753	0.037909
LIX1	0.324373	6.96396	13.6129	0.000224641	0.037909
ALG10	0.841207	2.60306	13.6083	0.000225194	0.037909
RNF141	0.327949	7.88543	13.5852	0.00022797	0.037909
TMEM170B	0.439048	6.03656	13.5719	0.000229591	0.037909
PANK3	0.37683	7.30691	13.5679	0.000230086	0.037909
TGFBR1	0.433183	5.09235	13.5351	0.000234148	0.0382621
RBM7	0.506626	5.25476	13.3901	0.000252957	0.0409997
CCDC85B	-0.773882	3.0496	13.3584	0.000257273	0.041029
SLC35A3	0.483774	4.6099	13.349	0.000258554	0.041029
SUZ12	0.34212	6.1445	13.3436	0.000259313	0.041029
ZNF678	0.561284	4.43384	13.3027	0.000265018	0.041066
ARL6IP5	0.318109	7.7767	13.3021	0.000265112	0.041066
C9orf43	-1.75991	0.963716	13.2977	0.000265726	0.041066
CCDC78	-1.29964	2.28772	13.1528	0.000287097	0.0440275
DCUN1D4	0.395401	5.8745	13.0846	0.000297741	0.0453111
WASL	0.325716	6.71401	13.04	0.000304909	0.0460506
OSBPL8	0.34504	6.01537	13.0138	0.000309204	0.0463481
HINT3	0.364149	6.05832	12.9901	0.00031314	0.0465877
PCDHB14	0.70622	3.24415	12.9135	0.00032622	0.0481742
HS6ST2	0.429291	6.73769	12.8109	0.000344604	0.0499714
MINDY2	0.552359	5.21981	12.7958	0.000347396	0.0499714
DCUN1D1	0.352622	5.81425	12.7935	0.000347827	0.0499714
NME3	-0.397841	5.15583	12.7903	0.000348416	0.0499714

### Sheet: Glyburide-Control-dfx
Gene	logFC	logCPM	LR	PValue	FDR
INSIG1	2.25519	6.82999	159.28	1.62519e-36	3.23997e-32
TFRC	1.33566	7.53574	148.5	3.68807e-34	3.67627e-30
SCD	1.49379	11.97	121.074	3.68115e-28	2.44625e-24
HMGCS1	1.45511	9.27727	106.316	6.28524e-25	3.13256e-21
LDLR	1.63236	5.83216	101.715	6.41117e-24	2.55626e-20
MSMO1	1.39708	8.78447	92.7928	5.80668e-22	1.92936e-18
SFRP4	-1.28807	4.84436	84.4572	3.92625e-20	1.1182e-16
DHCR24	1.33134	7.27102	73.1583	1.19656e-17	2.98183e-14
GPX3	-1.34824	7.14593	72.5661	1.61529e-17	3.57806e-14
HMGCR	0.994436	7.75055	71.7124	2.48965e-17	4.96337e-14
IDI1	1.03687	7.04841	71.2902	3.08359e-17	5.58859e-14
MDK	0.901468	6.94977	70.3085	5.07198e-17	8.42624e-14
ARRDC3	1.0352	6.39163	67.8938	1.72546e-16	2.64606e-13
SREBF1	1.18034	7.47731	67.0791	2.60833e-16	3.71426e-13
STARD4	1.62152	4.77148	62.0941	3.27434e-15	4.35181e-12
FADS1	1.11113	8.35048	55.0288	1.18776e-13	1.47994e-10
CCDC146	-1.01518	5.94859	54.7596	1.36213e-13	1.59738e-10
CDKN1A	1.0339	8.05958	54.2348	1.77911e-13	1.97046e-10
ELOVL6	0.979153	5.12417	51.8043	6.13162e-13	6.43368e-10
H2AFX	-0.868631	5.59062	49.9483	1.57849e-12	1.57344e-09
FASN	1.35314	7.82793	48.629	3.09264e-12	2.93594e-09
MYLK3	-1.63938	5.82918	47.9994	4.26353e-12	3.82134e-09
DHCR7	1.15386	6.3562	47.8872	4.5146e-12	3.82134e-09
NMNAT2	-1.3377	3.7853	47.8503	4.60033e-12	3.82134e-09
NEK10	-1.50487	4.20612	47.5329	5.4088e-12	4.31319e-09
PLPPR3	-0.933867	5.64656	45.9006	1.24408e-11	9.5392e-09
C1orf158	-1.32871	5.42798	45.631	1.42768e-11	1.05415e-08
MRAP	-3.25889	1.56833	45.4878	1.53593e-11	1.09358e-08
LSS	0.990711	6.2646	43.6296	3.96792e-11	2.72774e-08
FDFT1	0.951647	7.25999	43.4963	4.24753e-11	2.82262e-08
GLB1L	-0.894971	5.98263	43.3792	4.50949e-11	2.90004e-08
C16orf71	-1.25047	4.45268	42.9587	5.59068e-11	3.48299e-08
HIST1H2AC	-0.821852	5.87395	42.3589	7.59704e-11	4.58953e-08
PTPRN2	-0.956996	5.89062	42.2023	8.23019e-11	4.70786e-08
GPCPD1	0.959323	5.69233	42.194	8.26521e-11	4.70786e-08
AK1	-0.827546	5.55571	41.9619	9.30674e-11	5.15386e-08
HSPA2	-0.874056	5.84938	41.1216	1.43049e-10	7.70765e-08
RIPOR3	-1.52037	3.01386	40.9898	1.53027e-10	8.02826e-08
CCDC96	-1.16995	3.97287	40.5656	1.90128e-10	9.71894e-08
TUBA1C	0.842308	7.24632	39.8195	2.7855e-10	1.38829e-07
SLCO3A1	0.929647	6.62137	39.5188	3.24914e-10	1.57987e-07
ACACA	0.731778	6.44511	39.1906	3.84384e-10	1.82454e-07
ZMYND10	-0.768274	7.30246	38.8477	4.58197e-10	2.12433e-07
ELOVL5	0.721689	7.4608	38.3996	5.76442e-10	2.61181e-07
FADS2	0.840466	9.92447	38.2911	6.09385e-10	2.6843e-07
CFAP53	-1.03353	4.55347	38.2594	6.19372e-10	2.6843e-07
SLC44A2	0.724789	8.23022	37.6069	8.65375e-10	3.67066e-07
C9orf116	-1.08749	4.93646	36.6784	1.39311e-09	5.78606e-07
LRRC28	-0.911409	6.51126	36.3502	1.64864e-09	6.70761e-07
CCDC65	-1.21379	5.18332	36.1685	1.80973e-09	7.21577e-07
ROPN1L	-1.20665	4.60749	35.661	2.34817e-09	9.17906e-07
KCNH3	-1.31934	3.65551	35.6162	2.4028e-09	9.21198e-07
DLL1	-0.727597	5.7858	35.2373	2.91878e-09	1.0979e-06
PAQR3	1.01209	6.35756	34.7756	3.69982e-09	1.34964e-06
SREBF2	0.656437	8.18019	34.7632	3.72341e-09	1.34964e-06
LRRC55	-1.39025	4.10037	34.5666	4.11917e-09	1.46643e-06
SAMD15	-0.913488	4.62895	34.4303	4.41793e-09	1.54519e-06
CFAP65	-1.41751	5.71106	34.2469	4.85444e-09	1.66859e-06
PANK3	0.668875	7.47266	34.0876	5.26865e-09	1.78027e-06
ODF3B	-1.39967	4.97025	33.3444	7.71993e-09	2.56508e-06
ACSL3	0.584027	7.45029	33.1819	8.39275e-09	2.74291e-06
LRRC46	-1.73984	5.13264	32.9144	9.63073e-09	3.09172e-06
PDE4A	-1.3509	2.89768	32.8865	9.77018e-09	3.09172e-06
CFAP52	-1.01038	6.98093	32.6456	1.10589e-08	3.44484e-06
GMFB	0.619529	7.42532	32.2876	1.32961e-08	4.07803e-06
TCTEX1D1	-0.948198	6.42973	32.19	1.39808e-08	4.22304e-06
TMEM41B	0.707613	6.01907	32.0864	1.47464e-08	4.34934e-06
DRC7	-0.914958	5.76662	32.0748	1.48352e-08	4.34934e-06
TXNRD1	0.664911	7.86152	31.9075	1.61692e-08	4.67172e-06
LPIN1	0.751985	6.47327	31.8647	1.65297e-08	4.70767e-06
FOXJ1	-0.619677	7.91242	31.5551	1.93862e-08	5.44342e-06
TYMP	-2.34714	4.25852	31.4053	2.09412e-08	5.79838e-06
RSPH1	-1.05035	7.06874	31.2817	2.23172e-08	6.09474e-06
C2orf50	-1.10905	4.40901	31.2324	2.28912e-08	6.167e-06
SLC16A4	-0.615808	6.05171	31.1584	2.37813e-08	6.32138e-06
TEKT1	-1.19516	6.61144	31.0021	2.57744e-08	6.70168e-06
NFASC	0.727521	6.07291	30.9939	2.58843e-08	6.70168e-06
IRAK1	-0.649898	6.75253	30.818	2.83397e-08	7.18642e-06
WDR78	-0.682444	6.94814	30.8086	2.84775e-08	7.18642e-06
SLC16A6	1.68944	3.18302	30.7721	2.90185e-08	7.23141e-06
VLDLR	0.672896	5.7477	30.6549	3.08239e-08	7.5865e-06
AHNAK2	1.86485	6.94716	30.5845	3.19634e-08	7.77101e-06
SPEF1	-0.884261	5.3475	30.4093	3.49839e-08	8.40289e-06
TMED7	0.617578	6.99571	30.2229	3.85136e-08	9.14056e-06
CAPS	-1.02058	7.61909	30.1884	3.92052e-08	9.19522e-06
DLK1	3.65321	0.752296	30.1022	4.09868e-08	9.50131e-06
RASD1	1.14475	7.71592	30.0743	4.15808e-08	9.52822e-06
CFAP126	-0.886809	7.18018	30.0189	4.27854e-08	9.69283e-06
C11orf88	-1.17737	4.20958	29.6206	5.25431e-08	1.17696e-05
TCN2	0.6661	5.036	29.5554	5.43411e-08	1.20372e-05
IQCA1	-1.00776	4.92281	29.5031	5.5827e-08	1.22304e-05
C7orf57	-0.647372	6.05377	29.4459	5.74985e-08	1.23286e-05
PRUNE2	1.82882	5.88541	29.4455	5.75122e-08	1.23286e-05
MYORG	0.647266	6.81937	29.267	6.30593e-08	1.33739e-05
IVNS1ABP	0.961438	7.93959	29.1224	6.79461e-08	1.42587e-05
ARHGEF37	-0.834967	4.92381	29.0479	7.06111e-08	1.46051e-05
SUSD5	-1.36132	2.73261	29.0356	7.10621e-08	1.46051e-05
TRPM4	1.44888	2.49973	28.9529	7.41593e-08	1.50861e-05
MARCH10	-1.78103	2.7544	28.904	7.60571e-08	1.52749e-05
PGD	0.665546	8.10044	28.8897	7.66196e-08	1.52749e-05
WDR93	-1.44828	2.94556	28.5568	9.09882e-08	1.79598e-05
TKT	0.698462	8.72538	28.5016	9.36195e-08	1.8298e-05
LRTOMT	-0.785956	5.67814	28.4406	9.6618e-08	1.87007e-05
HKDC1	-0.851566	4.2025	28.3731	1.00045e-07	1.91778e-05
NQO1	0.709486	7.36231	28.3237	1.02629e-07	1.94859e-05
SNX31	-1.46581	2.73128	28.2151	1.08552e-07	2.0416e-05
ARL4C	0.650161	6.67386	28.0947	1.15524e-07	2.15241e-05
PRKCA	1.00652	6.56045	27.7609	1.37275e-07	2.53399e-05
LRRC23	-0.742463	6.90678	27.6687	1.43974e-07	2.63328e-05
HMOX1	0.74569	4.73514	27.5653	1.51878e-07	2.72928e-05
C5orf49	-0.822135	6.82123	27.5643	1.51961e-07	2.72928e-05
FABP7	0.767079	8.38556	27.3942	1.65924e-07	2.95345e-05
CATIP	-1.15964	3.91716	27.1184	1.91364e-07	3.37613e-05
CASQ1	-1.80453	1.98528	27.0015	2.03298e-07	3.55522e-05
STYX	0.66827	4.84419	26.9181	2.12262e-07	3.66169e-05
BRINP2	2.39459	2.68037	26.8983	2.14443e-07	3.66169e-05
CLDN5	-1.02352	4.05047	26.8878	2.15615e-07	3.66169e-05
IDH1	0.681964	7.5561	26.8629	2.18408e-07	3.66169e-05
MMAB	0.714835	5.18023	26.8615	2.1857e-07	3.66169e-05
STOX1	-0.798921	4.42466	26.8208	2.23217e-07	3.70838e-05
MORN3	-0.740707	4.97703	26.7424	2.3247e-07	3.81799e-05
WDR66	-1.0604	5.63209	26.7326	2.33645e-07	3.81799e-05
ROBO2	0.722002	4.84838	26.5773	2.53208e-07	4.10402e-05
EFCAB6	-0.93999	4.70816	26.5148	2.61522e-07	4.20461e-05
PIH1D2	-0.8884	5.06258	26.4527	2.70076e-07	4.30738e-05
PAQR4	0.759579	4.68455	26.4094	2.76186e-07	4.36988e-05
LCNL1	1.43773	3.37977	26.2841	2.94709e-07	4.59057e-05
HINT3	0.593609	6.18734	26.2733	2.96352e-07	4.59057e-05
CNIH2	-0.663474	6.0038	26.2688	2.97042e-07	4.59057e-05
CCDC78	-2.32536	2.04401	26.183	3.10546e-07	4.76234e-05
TRIM22	0.578947	6.46432	26.0643	3.30238e-07	5.00787e-05
MNS1	-1.08554	5.73304	26.0564	3.3158e-07	5.00787e-05
CFAP77	-0.811936	5.24214	25.933	3.53468e-07	5.29831e-05
C12orf66	0.880891	3.85766	25.8519	3.68647e-07	5.48459e-05
FANK1	-0.592963	5.68557	25.7686	3.8489e-07	5.66494e-05
THAP2	0.739643	4.69443	25.7592	3.8678e-07	5.66494e-05
RSPH9	-0.838774	3.99291	25.7362	3.91419e-07	5.66494e-05
CFAP45	-0.810249	6.8455	25.7327	3.92136e-07	5.66494e-05
DRC3	-0.992648	5.76992	25.5899	4.22246e-07	6.05604e-05
NAPG	0.561852	5.91766	25.5642	4.2791e-07	6.09344e-05
AKR1C1	1.15235	4.83185	25.4955	4.4342e-07	6.26951e-05
CFAP99	-0.972805	4.78249	25.4734	4.48522e-07	6.297e-05
TSNAXIP1	-0.723632	6.17549	25.3882	4.68767e-07	6.5352e-05
CD36	-1.6047	5.31315	25.3084	4.88568e-07	6.71787e-05
SOX4	0.584048	8.03585	25.3083	4.88609e-07	6.71787e-05
PMP2	1.12229	3.17923	25.0028	5.7246e-07	7.81682e-05
IFIT1	-0.607097	7.26929	24.8643	6.15109e-07	8.34205e-05
CFAP43	-1.04722	7.02986	24.7816	6.42065e-07	8.64879e-05
UAP1L1	0.648605	5.62674	24.7274	6.60402e-07	8.83609e-05
SPTLC2	0.601091	5.58125	24.6685	6.80865e-07	9.02316e-05
CCNG1	0.637814	6.51387	24.6613	6.83436e-07	9.02316e-05
TTC25	-0.799105	5.31951	24.6461	6.88851e-07	9.03483e-05
TSGA10	-0.988686	4.4035	24.6147	7.00157e-07	9.12309e-05
GCLM	0.611145	5.76812	24.5644	7.18671e-07	9.30353e-05
LRRC58	0.60082	7.16256	24.4496	7.62783e-07	9.75962e-05
IQCG	-0.717248	7.2403	24.4473	7.63694e-07	9.75962e-05
FAM183A	-1.16735	5.02794	24.3442	8.05693e-07	0.000102308
FLNC	-0.799546	4.54066	24.166	8.83782e-07	0.000111513
KCND3	0.844953	7.29483	24.0717	9.2814e-07	0.000116374
PBXIP1	-0.569425	8.25462	23.9864	9.70167e-07	0.000120883
MVD	0.769744	5.56333	23.8233	1.05596e-06	0.000130755
C17orf97	-0.918574	4.74434	23.7948	1.07169e-06	0.000131884
DAW1	-0.910872	4.9786	23.776	1.08223e-06	0.000132364
SIDT2	-0.542202	6.56082	23.6973	1.12742e-06	0.00013705
CDS1	-1.25932	3.46536	23.5849	1.1952e-06	0.000144409
EFCAB12	-0.918013	5.93561	23.553	1.21518e-06	0.000145938
RFK	0.736812	5.02353	23.4924	1.25411e-06	0.000149107
TCP11L2	-0.6253	6.0353	23.4887	1.25652e-06	0.000149107
LRRC10B	-1.63524	2.76359	23.4175	1.30389e-06	0.000153812
CFAP100	-1.06545	5.53641	23.3766	1.33191e-06	0.000156194
ZMAT3	0.565999	7.70844	23.333	1.36242e-06	0.000158837
DNAJB13	-1.24608	3.84169	23.2949	1.38966e-06	0.000161071
C5orf24	0.581701	7.02294	23.2785	1.40158e-06	0.000161513
ADAM12	1.72654	4.98695	23.2646	1.41178e-06	0.000161754
GRM7	-1.13731	3.85284	23.2265	1.43999e-06	0.000164044
TPD52	0.771846	4.24775	23.1643	1.48735e-06	0.000168476
MAP3K19	-1.05587	6.93435	23.1432	1.50374e-06	0.000169182
COCH	-1.36694	2.40915	23.1252	1.51788e-06	0.000169182
HIST1H3E	-0.782308	4.28875	23.1237	1.51904e-06	0.000169182
AMPH	-0.869238	3.9706	22.9997	1.62027e-06	0.00017902
CRISPLD2	-1.42882	3.30824	22.9937	1.62534e-06	0.00017902
SAT1	1.0965	8.77596	22.9492	1.66339e-06	0.000182205
MFAP4	-0.885237	5.94234	22.8228	1.77649e-06	0.000193531
FAM166B	-2.11875	4.12872	22.7894	1.80762e-06	0.000195852
ODF2	-0.629536	5.78185	22.7595	1.83596e-06	0.000197322
PALMD	-0.691938	4.97567	22.7542	1.84099e-06	0.000197322
LRRC34	-1.36083	3.70251	22.7429	1.85189e-06	0.000197429
FAM81B	-2.02919	2.22823	22.677	1.91645e-06	0.000203225
NHLRC4	-1.93735	2.29903	22.6283	1.96567e-06	0.000207342
RRM2B	0.524995	7.20698	22.5737	2.02235e-06	0.000212198
ADGB	-1.31143	3.51571	22.5592	2.03768e-06	0.000212687
CFAP61	-1.06861	4.48185	22.4624	2.14293e-06	0.000222507
C10orf105	-2.8373	3.73435	22.3419	2.28172e-06	0.000235324
IFT46	-0.541951	6.75462	22.335	2.28997e-06	0.000235324
WDR38	-1.1886	5.54235	22.3136	2.31567e-06	0.000236744
ITPKB	0.523404	9.23534	22.2649	2.37511e-06	0.000241582
SGTB	0.530051	5.95761	22.2278	2.42137e-06	0.000245038
KIAA2012	-2.23294	2.2408	22.2048	2.45059e-06	0.000246743
UST	0.800185	4.75015	22.132	2.54534e-06	0.000254994
CAV1	0.753238	5.53917	22.0916	2.59939e-06	0.000259107
SCOC	0.497903	7.26234	21.9876	2.74412e-06	0.000272173
ENPEP	-3.18193	0.401878	21.9737	2.76414e-06	0.000272801
CCDC74B	-0.646005	4.59972	21.8663	2.9233e-06	0.000287088
PRR29	-1.14202	6.35228	21.8288	2.98094e-06	0.000291314
LCORL	0.61113	5.13855	21.7971	3.03066e-06	0.000294728
TCTE1	-1.6024	3.12854	21.7646	3.08233e-06	0.000298298
WDR54	-0.636607	5.42698	21.6543	3.26482e-06	0.000314432
WDR63	-0.577655	5.64076	21.6356	3.29681e-06	0.000315987
ANP32E	0.484046	6.66699	21.6086	3.34342e-06	0.000318921
AK4	0.544022	6.47205	21.5494	3.44825e-06	0.000327354
CCDC151	-0.716528	4.51557	21.5349	3.47456e-06	0.000328288
DNAAF3	-0.799842	4.47133	21.4826	3.57051e-06	0.000335763
ADCY2	-0.624883	6.87989	21.3908	3.74564e-06	0.000349051
CPVL	-0.673097	4.25065	21.3902	3.74684e-06	0.000349051
TCTN1	-0.489062	7.41771	21.3128	3.90119e-06	0.00036174
ACAT2	0.910715	5.59995	21.2361	4.06037e-06	0.000374757
SLC20A1	0.642782	5.24754	21.1304	4.29065e-06	0.000394186
DYNLRB2	-1.17982	2.7573	21.1048	4.34827e-06	0.000397648
HAP1	1.24471	2.98233	21.0128	4.56215e-06	0.000415302
RSPH4A	-0.902449	6.38333	21.0004	4.59182e-06	0.000416102
IGSF3	-0.590831	5.46998	20.9539	4.70459e-06	0.000424392
SRI	0.503807	8.69989	20.8994	4.84051e-06	0.000434686
AMD1	0.676822	6.00819	20.8517	4.96254e-06	0.000443414
HNRNPH3	0.500141	7.7763	20.8391	4.99514e-06	0.000443414
IL5RA	-2.16078	2.75993	20.8356	5.00442e-06	0.000443414
OTOS	-1.53619	2.52744	20.7424	5.25386e-06	0.000463455
ARMC3	-0.59279	7.84234	20.6974	5.37898e-06	0.000472403
SNX30	0.550053	5.6184	20.6652	5.47021e-06	0.000478308
MAPK1IP1L	0.521045	7.24097	20.6479	5.51983e-06	0.000479869
NEK6	0.823808	8.551	20.6422	5.5362e-06	0.000479869
MASP1	-1.24877	3.49128	20.5087	5.93607e-06	0.000512301
CAV2	0.864952	5.83476	20.3692	6.38489e-06	0.00054866
HIST1H2BD	-0.802988	4.29131	20.3562	6.42856e-06	0.00054932
CCDC81	-0.781549	4.37831	20.3505	6.44768e-06	0.00054932
ALG10B	0.713123	5.0104	20.2288	6.87123e-06	0.000582914
MLLT1	-0.561208	7.53981	20.2063	6.95248e-06	0.000587308
CLBA1	-0.521609	5.80176	20.1874	7.02147e-06	0.000590633
DNAH9	-1.07895	8.14756	20.177	7.05974e-06	0.00059085
TRIM47	0.697272	7.77232	20.1706	7.08332e-06	0.00059085
PIGN	0.518756	5.6601	20.1553	7.14031e-06	0.000593122
C1orf189	-2.0427	1.13137	20.0746	7.44811e-06	0.000616122
ANKRD66	-1.02633	3.87604	20.036	7.59987e-06	0.000626078
MAPT	1.00943	3.85045	20.0116	7.69755e-06	0.000631516
TRUB1	0.586488	4.85143	20.0016	7.73754e-06	0.000632195
SNTB2	1.11095	4.23189	19.9708	7.8632e-06	0.000638286
HLA-E	0.638171	4.92907	19.9666	7.88054e-06	0.000638286
ACTR3	0.561368	6.888	19.96	7.90813e-06	0.000638286
LNPK	0.525968	6.56364	19.9516	7.94282e-06	0.0006385
TTLL9	-1.0038	5.35937	19.9031	8.14676e-06	0.000652264
BHLHE40	0.474123	6.91442	19.8783	8.2534e-06	0.000658159
GMNC	-0.99356	3.06549	19.7982	8.60637e-06	0.000683572
STX7	0.555204	6.24799	19.7811	8.6838e-06	0.000686985
GOLT1B	0.707892	5.06454	19.6451	9.32436e-06	0.000734745
RHOBTB3	0.521344	6.58969	19.6301	9.39755e-06	0.000737596
CFAP161	-1.27579	4.0176	19.6144	9.47507e-06	0.000740173
STOML3	-1.14854	2.81074	19.6085	9.50463e-06	0.000740173
LIX1L	0.46324	7.6742	19.5735	9.68033e-06	0.000750923
LIMS1	0.750539	5.71482	19.5093	1.00109e-05	0.000770104
CCDC173	-0.736665	3.9827	19.5085	1.00155e-05	0.000770104
CCDC189	-0.674075	4.76636	19.5031	1.00435e-05	0.000770104
KCNJ13	-2.10347	1.35415	19.4215	1.04821e-05	0.000800658
MORN5	-0.87909	5.20161	19.3575	1.08391e-05	0.000824764
ZNF441	0.653852	4.70881	19.2969	1.1189e-05	0.000848148
CFAP221	-0.772986	4.84887	19.2863	1.12512e-05	0.000849638
ZRANB2	0.461572	7.33743	19.1654	1.19865e-05	0.000898687
SLC15A2	-0.664661	7.89782	19.1647	1.19909e-05	0.000898687
ATXN7L3B	-0.549102	7.76526	19.1033	1.23827e-05	0.000924579
LRRCC1	0.563243	6.762	19.0727	1.25829e-05	0.00093602
GPR162	-0.517681	6.4236	19.062	1.26541e-05	0.000937815
SMIM29	0.67705	4.10326	19.0452	1.27658e-05	0.000942585
RGS20	0.692161	4.31287	19.0154	1.29671e-05	0.000953917
NAXE	-0.478098	6.06023	18.9645	1.33171e-05	0.000973073
CILP	-2.29283	4.62101	18.9634	1.33251e-05	0.000973073
LYPLA1	0.613293	4.70748	18.8347	1.42548e-05	0.00103717
BCAT1	0.71522	6.12498	18.7917	1.45803e-05	0.00105699
TRIM5	0.524323	5.6513	18.7489	1.49106e-05	0.00107702
ASTN1	0.961526	5.23584	18.7223	1.51206e-05	0.00108825
GNPTAB	0.485642	7.17636	18.6854	1.54162e-05	0.00110162
ISYNA1	-0.542656	5.11499	18.6853	1.54169e-05	0.00110162
HEPH	-0.514872	5.54801	18.6407	1.57819e-05	0.00112364
CSRP2	-0.596646	6.08522	18.6339	1.58378e-05	0.00112364
MSTN	-0.832927	4.25278	18.6236	1.59235e-05	0.00112571
DPY19L3	0.476562	6.92761	18.6029	1.60978e-05	0.00113167
ACSL4	0.804296	4.92129	18.6001	1.61213e-05	0.00113167
DPEP1	-3.86061	0.488092	18.5482	1.6566e-05	0.00115682
EFCAB2	-0.627565	5.83139	18.5448	1.65957e-05	0.00115682
RAB27B	1.04763	3.87594	18.4991	1.69989e-05	0.0011808
SPA17	-0.601242	7.21398	18.482	1.71513e-05	0.00118725
DUSP15	1.44099	1.58275	18.4629	1.7324e-05	0.00119505
FDPS	0.59632	6.72814	18.4355	1.75752e-05	0.00120484
UBXN11	-0.631129	6.50235	18.4343	1.75867e-05	0.00120484
CCNG2	0.528557	5.38822	18.3944	1.79584e-05	0.00122609
DBI	0.544304	8.95016	18.3857	1.8041e-05	0.00122627
PPP1R16A	-0.524203	6.09206	18.3811	1.8084e-05	0.00122627
ARHGEF3	0.887706	5.7652	18.334	1.85372e-05	0.00125274
IQCD	-0.653446	4.88336	18.3017	1.88536e-05	0.00126644
RHPN1	-0.628471	5.86273	18.3004	1.88669e-05	0.00126644
CD164	0.458342	7.57893	18.2646	1.92252e-05	0.00128572
NDRG1	-1.11543	3.08465	18.2588	1.92832e-05	0.00128572
GPR155	0.515617	6.62443	18.2507	1.93658e-05	0.00128692
C12orf57	-0.513129	5.33207	18.2393	1.94814e-05	0.0012903
MGLL	1.07956	2.52951	18.1807	2.00909e-05	0.00132627
PTX3	1.13191	4.53573	18.1685	2.02198e-05	0.00133037
FGFBP3	0.679884	5.69647	18.1293	2.06396e-05	0.00135352
PHYH	0.570385	5.8055	18.1211	2.07296e-05	0.00135497
DNAI2	-1.8978	2.41492	18.0357	2.16799e-05	0.00141245
CTXN1	-0.620157	5.50628	17.9956	2.21414e-05	0.00143782
LDLRAD2	-2.28278	2.53865	17.9524	2.26494e-05	0.00146603
HMG20B	-0.49494	5.94142	17.9371	2.28329e-05	0.00147313
FBXW9	-0.499706	5.93731	17.9096	2.31655e-05	0.00148977
CCDC138	-0.613664	5.12344	17.882	2.35037e-05	0.00150666
SLC25A46	0.503107	6.45697	17.8596	2.37814e-05	0.00151957
GRIN3B	-2.57917	1.02288	17.8499	2.39029e-05	0.00152245
GRIN2A	-1.2162	2.81559	17.8231	2.42421e-05	0.00153914
PTCHD1	0.651551	6.10874	17.7955	2.4597e-05	0.00155672
NPHP1	-0.524628	5.86251	17.7749	2.48639e-05	0.00156863
CFAP46	-0.884183	6.32331	17.7606	2.50524e-05	0.00157554
ARL5B	0.522605	5.58509	17.75	2.51914e-05	0.00157929
DYNLT3	0.843294	4.40885	17.738	2.53517e-05	0.00158436
VWA3A	-1.23687	7.28645	17.7011	2.58478e-05	0.00161032
KCNG1	-1.20374	2.52726	17.6351	2.67605e-05	0.00166198
SORCS2	-0.886536	6.6921	17.622	2.69455e-05	0.00166828
TRIQK	0.543632	5.6136	17.5823	2.75144e-05	0.00169823
AK9	-0.665315	4.7774	17.5404	2.81272e-05	0.00173069
CRIP2	-0.542244	6.58905	17.5187	2.84501e-05	0.00174304
LONRF1	0.726957	5.20002	17.5152	2.85027e-05	0.00174304
HR	-0.584875	5.15206	17.5066	2.86316e-05	0.00174556
C9orf16	-0.519873	5.06774	17.4821	2.90027e-05	0.0017628
CERKL	-0.917165	3.94704	17.4406	2.96423e-05	0.0017962
LARP4	0.456283	6.51851	17.3641	3.08608e-05	0.00186436
WIPF1	0.491805	5.45753	17.3469	3.11404e-05	0.00187558
LTBP3	-0.610533	7.70185	17.3402	3.125e-05	0.00187651
TRIM16L	0.491642	6.05495	17.3107	3.17395e-05	0.00190017
ALS2CR12	-1.42845	2.5826	17.2892	3.21007e-05	0.00191152
COQ10B	0.534721	4.91231	17.288	3.21208e-05	0.00191152
TEKT2	-0.627401	5.20835	17.2726	3.23819e-05	0.00192133
AC007325.2	2.51712	0.19599	17.1817	3.39685e-05	0.00200948
NEURL1B	-0.895835	4.43462	17.1564	3.44243e-05	0.00203042
VSTM2L	-1.35232	4.07625	17.0647	3.61282e-05	0.00212464
ENTPD1	-1.16122	3.49231	17.0375	3.6648e-05	0.00214887
PNPLA3	1.93102	2.11629	17.0146	3.7094e-05	0.00216864
UHMK1	0.460332	6.78233	16.9993	3.7394e-05	0.00217979
MZT1	0.764398	3.5307	16.9449	3.8481e-05	0.00223145
RAB2A	0.467091	7.08249	16.9437	3.85041e-05	0.00223145
KCNJ6	1.16195	4.31728	16.9194	3.90001e-05	0.00225364
CXCR4	-0.680638	4.79456	16.8859	3.96963e-05	0.00228724
ARHGAP31	-0.637249	7.01435	16.872	3.99865e-05	0.00229732
GFOD1	1.69026	1.28291	16.8387	4.06945e-05	0.00233128
TTC29	-1.20652	2.74655	16.8058	4.14058e-05	0.00236523
NXF1	-0.443121	6.43543	16.7667	4.22695e-05	0.00240767
CCDC57	-0.565039	5.6839	16.6683	4.45182e-05	0.00252658
MVK	0.889674	4.00082	16.6644	4.46105e-05	0.00252658
ASRGL1	-0.648489	4.23131	16.6359	4.52862e-05	0.00255162
AK7	-0.537108	7.24036	16.6349	4.53087e-05	0.00255162
RNF217	0.814322	4.29457	16.5863	4.64854e-05	0.00261051
HDC	-2.44229	3.15013	16.4934	4.88186e-05	0.00273384
CRYZ	0.58202	6.3584	16.485	4.90353e-05	0.00273828
PCSK4	-0.580568	4.46594	16.4465	5.0042e-05	0.00278358
OSBPL3	0.674951	4.24	16.4403	5.02064e-05	0.00278358
CRLS1	0.449025	6.92738	16.4381	5.02653e-05	0.00278358
XPO1	0.466893	8.79334	16.408	5.10689e-05	0.00282001
FTL	0.618531	10.0073	16.4029	5.1206e-05	0.00282001
DEAF1	-0.486158	5.73643	16.3757	5.19472e-05	0.00285295
FAM135B	-0.859203	5.74531	16.3441	5.2821e-05	0.00289296
EFHC1	-0.43017	7.9234	16.3327	5.31384e-05	0.00290238
SLC4A7	0.840626	4.84717	16.3011	5.40337e-05	0.00294188
ZC2HC1C	-0.884315	3.80279	16.2967	5.41568e-05	0.00294188
TMEM87B	0.697793	3.69732	16.2888	5.43832e-05	0.00294615
CFAP57	-1.34637	4.68166	16.2768	5.47304e-05	0.00295057
AP1S2	0.519158	6.73014	16.2757	5.47608e-05	0.00295057
SPCS3	0.466045	7.29873	16.2578	5.52802e-05	0.00297053
ENO4	-0.726529	5.21305	16.2473	5.55879e-05	0.00297903
DCLK1	0.602412	9.2692	16.221	5.63663e-05	0.00301265
MGST1	0.604912	8.79749	16.1506	5.84986e-05	0.00310449
WDR34	-0.451751	6.06603	16.1482	5.85739e-05	0.00310449
MINDY4	-0.930241	3.3951	16.144	5.87035e-05	0.00310449
VAMP2	0.525376	5.98961	16.1439	5.87075e-05	0.00310449
SELENOI	0.546533	5.72014	16.1158	5.95841e-05	0.00313533
IL17RD	0.468391	7.33155	16.1113	5.97256e-05	0.00313533
GOLPH3L	-0.458453	5.79625	16.1102	5.97625e-05	0.00313533
CFAP44	-0.864519	6.21321	16.0793	6.07449e-05	0.00317377
ATP10A	-1.09425	2.3302	16.0771	6.08136e-05	0.00317377
ARPP19	0.474284	8.6754	16.0605	6.13509e-05	0.00319345
ANKFN1	-1.15962	4.26217	16.0375	6.20994e-05	0.003224
IL16	-1.34616	3.13945	16.0217	6.26202e-05	0.00324259
LFNG	-0.630344	6.58007	16.0145	6.28592e-05	0.00324407
CCDC40	-0.568316	7.62052	16.011	6.29743e-05	0.00324407
COX18	0.589769	4.69775	15.9867	6.37891e-05	0.00327758
GRIK4	-0.48205	5.84292	15.9768	6.41249e-05	0.00328636
COBLL1	0.622077	4.38447	15.964	6.45583e-05	0.00330009
TMOD2	0.48222	6.63966	15.957	6.47981e-05	0.00330388
PI16	-1.85612	2.66887	15.932	6.56608e-05	0.00333932
KIF19	-2.0619	2.00146	15.8921	6.70568e-05	0.00340164
SLC35F1	0.518141	5.24144	15.8298	6.93037e-05	0.0035067
OMG	-1.74038	1.11411	15.814	6.98821e-05	0.00352658
NRAS	0.46002	6.78661	15.8095	7.00505e-05	0.00352658
DUSP18	-0.518463	5.46665	15.8008	7.03726e-05	0.00353388
RCBTB2	-0.745911	4.51077	15.7919	7.07037e-05	0.00354158
ERO1A	0.600875	4.96224	15.769	7.15645e-05	0.00357572
GNG2	0.497871	6.24459	15.764	7.17542e-05	0.00357623
C2orf15	-1.69844	1.16531	15.7358	7.28326e-05	0.00362092
MOK	-0.661696	6.00696	15.727	7.31711e-05	0.00362409
SLC39A8	1.84204	1.66182	15.7247	7.32599e-05	0.00362409
SH3PXD2A	-1.15846	5.06759	15.7168	7.35673e-05	0.00363029
LMBRD2	0.526913	5.6865	15.6786	7.50677e-05	0.00369519
ANO10	0.601702	5.3663	15.6486	7.62693e-05	0.00373747
DNAAF1	-1.27806	6.51478	15.6478	7.63017e-05	0.00373747
BAD	-0.468446	5.53491	15.6274	7.71289e-05	0.00376799
AKNA	-0.650759	5.75142	15.6231	7.73027e-05	0.00376799
UCP2	-0.68387	3.87968	15.6155	7.76166e-05	0.00377331
AGBL2	-1.11149	3.93485	15.6113	7.77904e-05	0.00377331
PDP2	0.452821	5.40386	15.6043	7.80783e-05	0.00377808
FAM92B	-0.999517	3.75495	15.5958	7.84267e-05	0.00378575
DNAJB14	0.473255	5.9371	15.5737	7.93526e-05	0.00382119
TEKT4	-1.67269	2.84557	15.5325	8.10989e-05	0.00389587
SLC22A17	-0.408994	6.89853	15.5183	8.17123e-05	0.00391591
WDR19	-0.447435	7.52099	15.505	8.22856e-05	0.00392798
LRRC6	-0.657681	4.93238	15.5034	8.23583e-05	0.00392798
LEPR	1.21908	2.95328	15.489	8.29865e-05	0.00394849
SEC23A	0.444428	6.01757	15.4102	8.65216e-05	0.00409802
EPHA5	1.22016	3.69858	15.4098	8.65402e-05	0.00409802
RNF11	0.444169	7.22677	15.3702	8.83708e-05	0.00417479
NME9	-0.774496	4.41923	15.3438	8.96152e-05	0.00422357
TCF7	-1.97905	2.34821	15.3245	9.05365e-05	0.00425693
PDGFA	0.77274	7.03616	15.3011	9.16636e-05	0.00428937
TPPP	-0.699296	8.34052	15.2994	9.17441e-05	0.00428937
LANCL1	0.430198	7.11642	15.2968	9.18721e-05	0.00428937
CADM3	-0.606148	6.96753	15.2857	9.24124e-05	0.00430452
CFAP70	-0.832875	6.85235	15.2709	9.31426e-05	0.00432842
C8orf34	-0.654486	4.10385	15.2621	9.35764e-05	0.00433847
CALY	-1.78117	1.13237	15.2465	9.43523e-05	0.00436429
RAB29	0.50543	7.25049	15.2284	9.52587e-05	0.00439601
PCSK1N	-0.608082	5.70352	15.2066	9.6364e-05	0.00443675
MAN2A1	0.765733	4.72743	15.1959	9.69131e-05	0.00445175
IK	-0.459011	7.4614	15.1913	9.71514e-05	0.00445244
C1GALT1	0.509847	5.16168	15.1529	9.91468e-05	0.00453347
TMEM135	0.533977	4.74062	15.1442	9.9606e-05	0.00454404
SH3BP5	0.70441	5.07381	15.1217	0.000100796	0.00458782
RND1	-0.532665	4.73764	15.0721	0.000103482	0.0046949
MYOM1	-1.54338	1.75157	15.0696	0.000103619	0.0046949
SLC35A3	0.537993	4.64254	15.04	0.000105256	0.0047524
RAP2C	0.546152	5.08083	15.0381	0.000105365	0.0047524
FBXO30	0.467304	6.52408	15.0303	0.000105798	0.00476117
WDR90	-0.832943	5.8675	15.0056	0.000107195	0.0048057
GALNS	-0.574835	5.32815	15.0032	0.000107328	0.0048057
KCTD17	-0.449049	5.9222	15	0.000107511	0.0048057
COQ4	-0.464411	5.84002	14.9654	0.000109502	0.00488375
SORD	0.513412	4.91779	14.9537	0.000110181	0.00490307
GUF1	0.410951	6.90441	14.89	0.000113965	0.00506016
ANKRD54	-0.413198	6.29653	14.8459	0.00011666	0.0051648
METRN	-0.779619	6.33162	14.843	0.00011684	0.0051648
DTX4	-0.810671	6.69871	14.7965	0.000119758	0.00528206
BLVRB	0.623133	4.10553	14.7589	0.000122171	0.00537662
SPEF2	-0.641062	5.88546	14.7315	0.000123957	0.00544317
DENND6B	-0.503931	6.54492	14.7241	0.000124444	0.00545256
LAMP2	0.495801	8.68099	14.709	0.000125443	0.0054843
PTAR1	0.58492	6.90344	14.6783	0.000127506	0.00556227
RIBC1	-0.649362	4.97814	14.6595	0.000128786	0.00560583
PDK1	0.825218	3.09595	14.6204	0.000131485	0.00569597
EDNRB	0.507242	10.4716	14.6144	0.0001319	0.00569597
NWD1	-0.945779	3.53181	14.6142	0.000131919	0.00569597
SPAG6	-0.558449	6.30268	14.613	0.000131999	0.00569597
VAMP4	0.589279	5.09313	14.5968	0.000133138	0.00573269
SPATA17	-0.567151	5.49771	14.5798	0.000134347	0.0057723
RABL2B	-0.523423	5.88575	14.5539	0.000136205	0.00583953
MXD4	-0.419735	6.87285	14.4997	0.000140182	0.00599714
C20orf96	-0.492484	5.45535	14.4814	0.000141547	0.00603679
SPTSSA	0.561882	5.67474	14.4765	0.000141921	0.00603679
PREPL	0.413227	8.57182	14.4752	0.000142017	0.00603679
C6orf118	-0.66417	5.32868	14.4517	0.000143803	0.0060997
RAB11FIP2	0.447008	5.66016	14.4286	0.000145573	0.00616166
SLC38A10	-0.49048	6.69154	14.411	0.000146941	0.00620638
CASC1	-0.570861	5.40346	14.3989	0.000147889	0.00622645
AHR	1.06025	3.56472	14.397	0.000148041	0.00622645
ETFRF1	0.403438	6.08637	14.3913	0.000148488	0.00623212
TMEM108	-0.782233	3.69406	14.3815	0.000149261	0.0062514
NPC1	0.541141	6.1148	14.3742	0.000149843	0.00625839
ZBBX	-0.68144	6.44934	14.3715	0.000150056	0.00625839
CHPT1	0.416675	6.27793	14.3524	0.000151584	0.00630891
NEFL	1.95059	5.99387	14.3456	0.000152132	0.00631854
SLC25A40	0.58465	4.41141	14.3356	0.000152944	0.00633906
CFAP157	-1.64429	6.67951	14.3003	0.000155842	0.00643364
MORN1	-0.643643	5.28189	14.2999	0.000155871	0.00643364
COLQ	-0.930429	3.40264	14.2784	0.000157661	0.00649407
SLC9A3R2	-0.562546	4.17657	14.2679	0.000158542	0.0065169
ECI2	0.451001	7.24715	14.2454	0.000160453	0.00658187
HIST1H1C	-1.11804	3.22042	14.2243	0.000162259	0.00664228
ART3	-2.48132	0.218973	14.2104	0.000163463	0.00667787
RGS10	4.9066	-0.774272	14.1879	0.000165431	0.00674445
TUBA1B	0.448176	8.50729	14.1811	0.000166031	0.00675252
REEP4	-0.638868	3.6969	14.178	0.000166306	0.00675252
TMX3	0.474244	6.68639	14.1642	0.000167527	0.00678825
CCDC157	-0.68912	4.28873	14.137	0.000169969	0.00687323
PCARE	-4.93555	-0.654327	14.118	0.000171694	0.00691499
RASEF	-0.977509	2.49681	14.1144	0.000172024	0.00691499
ANGPTL2	0.628674	4.62738	14.1142	0.000172042	0.00691499
UBE2E1	0.427904	6.70368	14.1003	0.000173312	0.00695202
BEST4	-1.99363	2.16538	14.077	0.000175476	0.00702466
GNB4	0.574954	5.8946	14.0411	0.000178859	0.00714577
RETREG1	0.783933	7.52859	14.0347	0.00017947	0.00715581
DCST2	-1.75627	1.11685	13.9801	0.000184759	0.00735201
SMPD2	-0.705724	3.51712	13.9296	0.000189787	0.00753705
NME5	-0.564284	5.37161	13.8922	0.000193597	0.00766038
ARAP2	0.50579	4.9129	13.8916	0.000193661	0.00766038
VWA3B	-0.78896	6.14535	13.8774	0.000195132	0.00770329
TOGARAM2	-1.16746	3.4472	13.8444	0.00019859	0.0078243
PIP4K2A	0.590542	4.83201	13.7767	0.000205874	0.00808654
WRAP53	-0.611253	5.01337	13.775	0.000206057	0.00808654
CCDC30	-0.627337	5.06694	13.7452	0.000209353	0.00819974
KDSR	0.427029	6.56607	13.7394	0.000210006	0.00820917
UBE2D1	0.566932	5.03163	13.7357	0.000210421	0.00820932
FGD3	-0.644459	3.95844	13.7226	0.000211893	0.00825059
PPIL6	-0.447265	6.7012	13.7168	0.000212543	0.00825977
FIBIN	0.413885	6.61526	13.6605	0.00021901	0.00849454
SPATA4	-1.066	2.5111	13.6559	0.000219547	0.0084988
IFT122	-0.526725	5.9819	13.6318	0.000222381	0.00859184
NEK5	-0.72887	5.79475	13.6229	0.000223439	0.00861602
ZBTB41	0.440598	6.15034	13.6035	0.00022576	0.00868871
NSDHL	0.510411	5.2913	13.5839	0.000228139	0.00876335
DZIP1L	-0.641951	4.47514	13.5677	0.000230117	0.0088096
SFXN3	0.542436	6.05728	13.5668	0.000230227	0.0088096
BRD8	-0.412775	6.68784	13.5432	0.000233129	0.00890355
FBLN7	-0.704994	3.75548	13.5344	0.000234232	0.00892858
TMEM106B	0.372487	7.7599	13.5097	0.000237339	0.00902974
SERHL2	1.26819	1.62953	13.4835	0.000240676	0.00913927
ZNF436	1.08536	7.57966	13.4278	0.000247928	0.00939677
FAM53A	-5.0747	-0.593552	13.42	0.000248959	0.00941792
AK8	-0.697946	3.61367	13.3861	0.000253499	0.00957152
PKIG	-0.452355	6.18327	13.3798	0.000254346	0.00958533
PLEKHS1	4.76224	-0.841368	13.3762	0.000254832	0.00958554
RAP1GAP	2.05682	5.0205	13.3659	0.000256241	0.00962037
GALNT11	0.440647	6.29744	13.3529	0.000258023	0.00966908
MAK	-0.580489	4.57526	13.3391	0.000259923	0.00972201
SNX10	3.5492	1.26812	13.3226	0.000262232	0.00979001
SLC17A5	0.647321	4.89935	13.3105	0.000263928	0.00981871
GXYLT1	0.577609	4.9343	13.3101	0.000263986	0.00981871
SCG2	0.540871	5.12632	13.3004	0.000265344	0.00984094
DOC2A	-1.47968	4.2474	13.2978	0.000265714	0.00984094
RIIAD1	-1.49713	1.44293	13.2954	0.000266065	0.00984094
STK33	-0.397836	6.41556	13.245	0.000273315	0.0100904
USP43	-0.89445	4.53895	13.2226	0.0002766	0.0101928
DNAI1	-0.581278	5.82099	13.2177	0.000277316	0.0102003
ATP1B2	0.462468	9.12809	13.2115	0.000278242	0.0102099
PPFIBP1	0.523399	6.08663	13.209	0.000278601	0.0102099
SPSB3	-0.487271	4.83415	13.2033	0.000279457	0.0102225
CATSPERD	-2.55412	0.989722	13.1944	0.000280792	0.0102525
POLR2I	-0.482983	5.2435	13.1822	0.000282621	0.0103004
TEX26	-1.80787	0.867615	13.1645	0.0002853	0.0103791
ARHGAP39	-0.567611	5.34662	13.1499	0.000287536	0.0104414
SLC26A2	0.716057	4.44238	13.142	0.00028875	0.0104664
TMEM173	-1.55638	1.35374	13.1289	0.000290768	0.0105139
RAB36	-0.442528	6.52857	13.1267	0.000291115	0.0105139
NET1	0.434925	5.80339	13.1112	0.000293534	0.0105781
SLITRK5	0.514784	5.01051	13.1079	0.000294048	0.0105781
FILIP1L	-1.13941	2.13469	13.1019	0.000295002	0.0105781
C5orf30	0.463851	6.4359	13.1018	0.000295016	0.0105781
PSMC3IP	-0.682057	3.5771	13.0855	0.000297585	0.0106511
ANKS1B	-2.12907	1.27762	13.0744	0.000299352	0.01068
NADK2	0.402848	7.71478	13.0737	0.000299463	0.01068
NXPE3	0.402587	6.20907	13.0515	0.000303044	0.0107884
PTGDS	0.874643	4.12846	13.031	0.000306382	0.0108877
POLR2L	-0.445224	5.26241	13.0207	0.000308062	0.010928
SH3GLB1	0.403131	7.83962	13.0113	0.000309624	0.0109639
RAB20	1.03518	2.09452	12.9974	0.000311929	0.0110259
MAPRE2	0.577877	6.69639	12.9737	0.000315889	0.0111461
PHLDA1	1.14197	5.6978	12.9624	0.000317806	0.0111939
ST3GAL5	0.522487	5.01931	12.9582	0.00031852	0.0111963
RSPH10B	-1.77638	1.21422	12.9554	0.000318996	0.0111963
SLC9A3R1	0.472781	6.40106	12.9473	0.000320378	0.011225
TPRG1	4.90754	-0.774162	12.9396	0.000321698	0.0112447
KLF11	1.07343	1.8822	12.9375	0.000322067	0.0112447
OSBPL11	0.513832	5.61373	12.9322	0.00032297	0.0112565
IMPAD1	0.392015	7.64126	12.926	0.000324042	0.0112742
TMED5	0.378309	7.40875	12.9058	0.000327557	0.0113766
SCAMP5	-0.454915	5.15227	12.8524	0.000337039	0.0116856
MORN2	-0.474174	6.53424	12.8273	0.000341599	0.0118231
PSENEN	-0.445228	5.76797	12.7956	0.000347434	0.0120042
LTBP1	-0.584277	5.8277	12.7644	0.000353278	0.0121745
ARL5A	0.450016	5.117	12.7628	0.000353584	0.0121745
KIF9	-0.670709	5.4044	12.754	0.000355239	0.0121902
RAMP1	-0.438952	5.68833	12.7514	0.000355752	0.0121902
ABLIM2	-1.36454	1.97701	12.7507	0.000355873	0.0121902
DCK	0.409471	5.86811	12.7347	0.000358927	0.0122737
NNT	0.419651	6.91152	12.7214	0.000361489	0.0123402
ALPK3	-0.967533	2.4208	12.703	0.000365066	0.012441
DNAH3	-2.741	0.376022	12.672	0.000371164	0.0126136
WNT9A	-1.35803	1.80115	12.6709	0.000371397	0.0126136
GUCY1B1	0.639687	5.67751	12.6646	0.000372649	0.0126205
KCNK2	-1.94135	2.25401	12.6605	0.000373466	0.0126205
PAF1	-0.395864	6.15342	12.6582	0.000373932	0.0126205
BBOF1	-0.566135	5.48616	12.6571	0.000374134	0.0126205
CLCN6	0.410466	6.58877	12.6435	0.000376864	0.0126904
ACBD3	0.407122	5.57209	12.6374	0.000378112	0.0126904
LIN7A	0.668667	4.82625	12.6374	0.000378115	0.0126904
RASGRP1	0.374066	6.44776	12.6147	0.000382716	0.0128232
SUCLG2	0.473319	5.99551	12.6116	0.000383359	0.0128232
CASQ2	-1.30675	1.53728	12.5953	0.000386714	0.0129095
PPFIA2	0.782703	4.18037	12.5928	0.000387232	0.0129095
DNAH10	-1.52405	2.06958	12.5775	0.000390418	0.0129907
ATP6V1A	0.382621	7.118	12.5748	0.000390973	0.0129907
F3	0.725256	7.64047	12.5304	0.000400394	0.0132816
RBMS1	0.644639	5.55659	12.4961	0.000407808	0.0135051
UBE2Q2	0.3829	6.01157	12.4912	0.000408877	0.013518
VAT1	0.581986	7.58588	12.4813	0.000411044	0.0135672
SPATA33	-0.550589	5.14125	12.4549	0.000416896	0.0137376
EGR1	-1.11613	1.73285	12.4471	0.000418651	0.0137726
KIAA1257	-0.565357	4.75656	12.4393	0.000420387	0.0138036
PPP1CB	0.677559	10.3558	12.4351	0.000421329	0.0138036
GPD1L	0.746309	4.41077	12.4336	0.000421668	0.0138036
FAM161A	-0.537846	4.97081	12.4305	0.000422385	0.0138044
GAS2L2	-1.43835	3.01862	12.4208	0.000424575	0.013842
C2orf40	-1.79434	1.06101	12.4177	0.000425282	0.013842
ATP4B	-2.58201	0.00893159	12.4162	0.000425619	0.013842
C22orf23	-0.711076	4.05745	12.4082	0.000427445	0.0138787
YBX3	0.601878	5.81514	12.4022	0.000428828	0.013901
PGRMC2	0.440601	6.87155	12.3947	0.000430551	0.0139205
CNTRL	-0.834089	5.27949	12.3935	0.000430827	0.0139205
MAN1C1	1.03692	8.70669	12.3582	0.000439044	0.0141631
MLLT11	0.775835	6.64326	12.3475	0.000441567	0.0142215
CD276	0.525678	6.10396	12.3407	0.00044319	0.0142507
TMEM263	0.482502	6.05771	12.3317	0.00044532	0.0142961
KATNBL1	0.454205	5.39305	12.3118	0.000450096	0.0143887
GMPR	-0.469238	6.67666	12.3105	0.000450418	0.0143887
SLC6A9	-0.473172	6.34011	12.3084	0.000450927	0.0143887
CFAP69	-0.681927	3.96828	12.3077	0.000451089	0.0143887
HIGD1A	0.406908	6.34444	12.2975	0.000453569	0.0144447
UBE2W	0.461855	5.1278	12.286	0.000456363	0.0145105
ARAP1	-0.376513	6.95211	12.2591	0.000463	0.014698
ZNF266	-0.441963	5.70164	12.2459	0.000466293	0.014779
CAMK2D	0.394466	8.00846	12.2403	0.000467687	0.0147997
DYDC2	-1.78766	2.39293	12.2273	0.000470949	0.0148664
RAB11A	0.439607	7.78872	12.226	0.000471287	0.0148664
FAM229B	-0.483468	6.9095	12.2098	0.000475388	0.0149721
WDR49	-0.644154	4.86214	12.1743	0.000484535	0.0152308
IQCE	-0.387328	7.13151	12.172	0.000485129	0.0152308
ENKUR	-0.50882	7.11439	12.1571	0.00048901	0.0153285
COL8A1	0.711958	6.5578	12.141	0.000493246	0.015433
KCP	-2.81787	-0.194992	12.136	0.000494573	0.015433
WDR7	0.461467	5.63002	12.1357	0.000494668	0.015433
CFAP74	-0.853677	4.92945	12.1292	0.000496381	0.0154623
CYB561A3	-0.507883	4.83704	12.1188	0.000499169	0.0155249
H1F0	-0.495128	5.9509	12.1098	0.000501576	0.0155754
TMEM47	0.425688	8.04987	12.1014	0.000503836	0.015614
IRF2BP1	-0.614769	4.16984	12.0994	0.000504386	0.015614
MAFG	0.428902	5.49444	12.0777	0.000510278	0.0157719
CPSF3	-0.407478	5.55789	12.0651	0.000513742	0.0158544
CCDC33	-1.96741	2.8204	12.0424	0.000520029	0.0160236
ZDHHC1	-0.599807	5.01912	12.0387	0.000521074	0.0160262
ANKRD53	-0.894797	2.82597	12.0347	0.000522189	0.0160262
JPH2	-0.92451	2.34607	12.031	0.000523225	0.0160262
THAP5	0.389472	5.50822	12.0306	0.000523329	0.0160262
TTC7A	-0.39566	6.08533	11.9884	0.000535322	0.0163647
RGMB	0.621001	6.10949	11.986	0.000536023	0.0163647
C5AR1	-1.41198	1.91512	11.9783	0.000538226	0.0164068
ZNF19	-0.506773	4.27338	11.9755	0.00053905	0.0164069
SETD7	0.427591	5.63109	11.9619	0.000542994	0.0165017
MOCS2	0.399175	5.92686	11.9478	0.000547132	0.0166022
KATNB1	-0.413725	5.84362	11.9445	0.000548078	0.0166056
FOS	1.73302	3.55645	11.9387	0.000549788	0.0166321
GPR50	5.33282	-0.586738	11.9176	0.000556055	0.0167177
EEF1D	-0.383546	6.6547	11.9173	0.000556146	0.0167177
INPP5D	-0.965329	4.74507	11.9172	0.000556194	0.0167177
DCDC2	-0.855814	3.79338	11.9164	0.000556413	0.0167177
PLK3	1.09218	2.8929	11.9151	0.000556809	0.0167177
EFCAB1	-1.00607	6.44009	11.8844	0.000566071	0.0169552
GLB1L2	-1.23692	3.41808	11.8832	0.000566419	0.0169552
PCYT2	0.47345	5.52787	11.8571	0.000574411	0.0171686
HSPBP1	-0.393039	5.67019	11.8483	0.000577145	0.0172245
ZNF385A	-0.593569	4.65014	11.8348	0.000581327	0.0173234
SEC24D	0.510511	4.94304	11.832	0.000582226	0.0173243
PASK	-0.710547	4.91533	11.8245	0.00058455	0.0173675
CMTM4	-0.407583	7.89831	11.8187	0.000586394	0.0173964
MYCBP	-0.728262	3.24214	11.808	0.000589755	0.0174701
SPAG17	-1.91843	0.711045	11.7877	0.000596232	0.017614
NAGLU	0.531454	5.07836	11.7872	0.000596382	0.017614
CEP83	-0.471272	5.95697	11.7794	0.000598899	0.0176622
LDLRAD4	-1.08218	3.00777	11.7761	0.000599974	0.0176678
JRKL	0.479221	4.64325	11.765	0.000603558	0.0177471
PCGF2	-0.517278	5.5141	11.7531	0.000607422	0.0178344
S100A13	-0.480116	5.0148	11.7337	0.000613798	0.0179707
HACD2	0.452901	7.29136	11.7329	0.000614062	0.0179707
GATM	0.372891	6.14155	11.7307	0.000614768	0.0179707
FAM177A1	0.591385	5.0491	11.6934	0.000627223	0.0183079
CROCC2	-3.24799	0.43236	11.6708	0.000634875	0.0185042
RSU1	0.416888	6.74173	11.6572	0.000639548	0.0186132
BEX1	-0.40062	7.19251	11.6438	0.000644167	0.0187203
ANKMY1	-0.60387	5.2148	11.617	0.000653514	0.0189643
ZNF25	0.395062	5.95431	11.6112	0.000655573	0.0189805
EMC10	-0.381585	7.49766	11.61	0.000655977	0.0189805
IPMK	0.714302	3.52481	11.6015	0.000659	0.0190298
RAB34	-0.54857	4.58632	11.5998	0.000659589	0.0190298
PCNP	0.369145	7.55033	11.5951	0.000661276	0.0190509
TPPP3	-0.685482	8.30572	11.5923	0.000662271	0.019052
B3GAT2	-0.761424	6.74064	11.5833	0.000665485	0.0191169
MAP3K6	0.751196	3.38922	11.5756	0.000668225	0.019168
WDR41	0.40608	6.43654	11.555	0.000675687	0.0193542
CHML	0.641536	4.36057	11.5383	0.000681777	0.0194733
CCDC170	-0.669232	6.9043	11.5382	0.0006818	0.0194733
PGBD5	-1.25197	1.6024	11.5292	0.000685099	0.0195395
ADH5	0.444478	8.21327	11.5211	0.000688112	0.0195974
SOX3	-3.28478	-0.431649	11.507	0.000693358	0.0197187
CPEB2	0.494065	6.12738	11.4933	0.000698465	0.0198356
PNMA8C	-0.454655	5.52618	11.4842	0.000701888	0.0199045
RSPH10B2	-1.85651	0.666939	11.4476	0.000715853	0.0202521
TMEM231	-0.523676	7.82321	11.4468	0.000716179	0.0202521
ZSCAN18	-0.478373	7.54316	11.4393	0.000719055	0.0202791
LSP1	-1.27407	2.61536	11.439	0.000719167	0.0202791
BAIAP3	-0.773778	8.69621	11.4336	0.000721278	0.0203099
SCAND1	-0.512765	4.25167	11.4257	0.000724343	0.0203674
DIP2B	0.458798	7.5279	11.4174	0.000727607	0.0204304
ZDHHC9	0.405922	6.07545	11.4031	0.000733228	0.0205593
UNC119B	-0.36968	7.72513	11.3997	0.000734578	0.0205682
PJA2	0.472789	8.77151	11.384	0.000740778	0.0207127
CNN3	0.628676	9.15965	11.3722	0.000745501	0.0208155
PMP22	0.456235	8.66382	11.3426	0.000757484	0.0211206
CEP126	-0.728904	6.35736	11.3399	0.000758581	0.0211216
IGFBP4	-0.591494	4.11039	11.3233	0.0007654	0.0212818
MT-ND4L	0.456161	8.67457	11.3147	0.000768968	0.0213369
ACLY	0.445127	7.88024	11.3133	0.000769525	0.0213369
PODN	-1.04614	2.9744	11.306	0.000772584	0.0213713
EDA2R	0.49109	5.05846	11.3052	0.000772909	0.0213713
NME3	-0.463521	5.10975	11.3	0.000775074	0.0214015
ENOPH1	0.377378	7.02722	11.2891	0.000779638	0.0214977
WBP1	-0.58682	5.00787	11.2854	0.000781208	0.0215113
ANKRD6	-0.489211	7.30003	11.276	0.000785147	0.0215899
SCN1A	0.754061	6.65264	11.2673	0.000788827	0.0216612
CROCC	-0.751214	4.43814	11.2571	0.000793178	0.0217507
SLC5A3	0.445507	7.75947	11.2368	0.000801894	0.0219596
SPON1	-0.854022	7.78936	11.2177	0.000810221	0.0221572
OSGIN2	0.43898	6.46899	11.2092	0.000813948	0.0222286
CCDC113	-0.479458	7.27027	11.1926	0.000821243	0.0223971
MT-ATP8	0.519199	7.10858	11.1843	0.000824934	0.0224446
PAPSS2	0.617763	3.65244	11.1819	0.000825987	0.0224446
ALS2CL	-1.86238	0.403849	11.1811	0.000826362	0.0224446
TMEM63B	0.379353	6.37144	11.1629	0.000834483	0.0226339
OMA1	0.574034	3.63233	11.1548	0.00083815	0.0226339
TWF1	0.341794	7.09583	11.1543	0.000838377	0.0226339
STARD3	-0.374227	6.27578	11.1536	0.0008387	0.0226339
MRPS30	0.364	5.81695	11.1529	0.000839008	0.0226339
RAB32	1.13993	1.51235	11.1495	0.00084056	0.0226451
RAB8B	0.364247	6.54905	11.1012	0.000862712	0.0231963
CACNA1E	-1.19028	1.69489	11.0999	0.000863347	0.0231963
CUEDC1	-0.389818	6.68315	11.0929	0.000866582	0.0232519
ACTB	0.427578	10.1552	11.0878	0.000868968	0.0232846
MPC1	0.393591	6.56171	11.0788	0.000873193	0.0233664
NFATC1	-0.566514	4.2875	11.054	0.000884949	0.0236493
MIB1	0.380174	6.92157	11.0426	0.000890398	0.0237612
NAA50	0.350617	7.32378	11.0381	0.000892595	0.0237612
BRF1	-0.384387	5.96796	11.0378	0.000892714	0.0237612
TMEM131	0.430713	6.72401	11.0297	0.000896622	0.0238334
WWC3	-0.523494	5.19208	11.0095	0.00090646	0.0240628
IQUB	-0.688374	4.59329	10.9953	0.000913421	0.0242154
PIR	0.544333	6.19348	10.9847	0.000918685	0.0243226
BRI3BP	0.59261	4.48955	10.978	0.000922004	0.0243781
AIMP1	0.410958	5.74012	10.9707	0.000925624	0.0244414
SLC1A4	-0.747356	5.41523	10.9534	0.00093433	0.02462
SAXO2	-0.754896	3.75857	10.9523	0.00093486	0.02462
TACC2	-0.523289	5.20214	10.9434	0.000939356	0.024675
SEPT7	0.465892	9.40666	10.9433	0.000939422	0.024675
ERGIC3	-0.36116	8.31085	10.9212	0.000950683	0.0249379
C7orf50	0.404338	5.82504	10.918	0.00095233	0.0249477
CDCA7	0.629042	3.91098	10.9156	0.000953559	0.0249477
TMEM130	-0.656839	5.23852	10.9107	0.000956088	0.0249811
COL9A2	-0.594768	5.53174	10.8919	0.000965858	0.0252033
GSR	0.452307	6.21381	10.8748	0.000974809	0.0254037
DRC1	-0.368967	6.97857	10.8619	0.000981648	0.0254855
GTF2IRD2	-1.06101	2.05338	10.8606	0.000982338	0.0254855
PXMP2	-1.06266	2.16849	10.8595	0.000982918	0.0254855
RUVBL1	-0.362755	6.61416	10.8592	0.000983064	0.0254855
VWA5B1	-2.7226	0.969184	10.8539	0.000985895	0.0255257
TMEM144	1.28778	1.29378	10.8335	0.000996781	0.0257741
IFT22	-0.375104	6.37071	10.8221	0.00100293	0.0258995
C12orf29	0.486701	4.62113	10.8154	0.00100661	0.0259608
EEF2K	0.451327	5.52824	10.8058	0.00101185	0.0260622
ABAT	-0.366169	9.53342	10.7943	0.00101812	0.0261883
SIKE1	0.370447	6.42127	10.7921	0.00101937	0.0261883
NDFIP2	0.393543	6.31549	10.7858	0.00102282	0.0262432
HGS	-0.388884	6.27317	10.77	0.00103161	0.0264346
MAPK15	-0.451504	5.45289	10.7659	0.00103388	0.0264589
OPA1	0.333706	6.83983	10.7631	0.00103543	0.0264646
B9D2	-0.71827	2.96618	10.7417	0.00104748	0.0267383
ABHD14A	-0.656127	3.40551	10.7376	0.00104978	0.0267628
SLC16A9	0.757072	5.60064	10.7179	0.00106102	0.0270147
BTG1	-0.478411	6.15496	10.7092	0.00106602	0.0270473
TPRA1	-0.441026	5.80702	10.7092	0.00106605	0.0270473
TMPRSS5	1.12807	1.51396	10.7086	0.00106637	0.0270473
GPR161	0.597171	4.93681	10.687	0.00107888	0.0273299
BARD1	0.509403	4.18169	10.6441	0.00110425	0.0279369
TTLL1	-0.395968	5.7025	10.6392	0.00110714	0.0279745
TEDC1	-1.3971	1.04423	10.634	0.00111028	0.0280185
UFM1	0.386507	6.63897	10.615	0.00112175	0.0282721
C1orf194	-0.61309	5.59355	10.6096	0.00112504	0.0283191
EWSR1	-0.357523	7.98103	10.592	0.00113577	0.0285532
TMEM65	0.559233	6.84839	10.5762	0.00114555	0.0287628
SERPINB1	-0.499063	4.25719	10.5714	0.00114853	0.0288015
DCDC1	-0.670586	4.56799	10.5374	0.00116983	0.0292969
ZNF428	-0.369629	6.04671	10.5352	0.00117123	0.0292969
FABP5	0.59975	6.31398	10.5281	0.00117573	0.0293727
FOXN2	0.545875	4.43993	10.5232	0.00117885	0.0294138
KLHDC8A	-0.459045	6.94049	10.5099	0.00118736	0.029589
STK36	-0.375866	7.74636	10.5064	0.00118964	0.0296089
FGF1	-0.40224	7.59418	10.5006	0.00119337	0.0296646
TXNDC16	0.453989	4.77216	10.4978	0.00119519	0.029673
FREM1	-1.48783	3.59503	10.4945	0.0011973	0.0296883
FAR1	0.390715	6.96151	10.4692	0.00121379	0.0300599
BTAF1	0.354399	6.53425	10.4614	0.00121896	0.0301504
ZER1	-0.361519	6.52926	10.4398	0.00123329	0.0304669
SMOC1	-0.486349	9.93127	10.4345	0.00123685	0.0305172
CD38	-0.751239	4.58125	10.4302	0.00123968	0.0305492
TUBB4B	-0.602657	8.3125	10.4162	0.00124917	0.030745
CCDC114	-1.20839	2.20854	10.4003	0.00125993	0.0309118
ARHGEF33	-1.29426	1.31187	10.3995	0.00126052	0.0309118
NUDC	-0.396228	7.02866	10.3993	0.0012606	0.0309118
H1FX	-0.364563	5.67687	10.396	0.00126289	0.03093
BET1	0.445571	4.58879	10.3765	0.00127626	0.0312192
GPR158	0.373219	7.07407	10.3683	0.00128195	0.0313199
DCUN1D4	0.398415	5.87349	10.3625	0.00128603	0.03135
ELOB	-0.405719	6.99732	10.362	0.00128633	0.03135
BCL2L11	-0.557894	6.19821	10.3551	0.0012912	0.0314302
CYBRD1	0.358732	7.23964	10.341	0.00130105	0.0316314
ICA1	0.697544	3.01737	10.3351	0.00130525	0.0316947
ZNF121	0.514605	5.35854	10.331	0.00130815	0.0317265
FBXL15	-0.813206	2.85726	10.316	0.00131881	0.0319213
NDP	0.654771	5.13169	10.3152	0.00131938	0.0319213
PPM1H	-1.77063	0.846595	10.3043	0.00132719	0.0320713
CLIC4	0.493721	7.07152	10.2806	0.00134435	0.0324468
NAV3	-0.932975	2.74014	10.2782	0.00134612	0.0324502
LIMK2	0.741025	6.72139	10.2732	0.00134979	0.0324993
FBXW5	-0.37996	5.65159	10.2505	0.00136648	0.0328614
HIST1H2BG	-2.38273	-0.109749	10.2409	0.00137358	0.0329822
RASL11B	-1.4285	1.96127	10.2372	0.00137635	0.0329822
TMED10	0.47719	9.36506	10.2371	0.00137646	0.0329822
PITPNC1	0.531882	5.45424	10.231	0.00138101	0.0330514
B3GNT9	-0.57522	3.54009	10.1913	0.00141105	0.0337186
PI4K2B	1.04023	2.25182	10.1897	0.00141227	0.0337186
FGF2	0.616848	4.93738	10.1874	0.00141405	0.0337206
RBM23	-0.334271	7.24737	10.1615	0.00143407	0.0341466
E2F7	-1.03869	1.93798	10.1598	0.00143534	0.0341466
VPS37A	0.412459	5.42804	10.154	0.0014399	0.0342112
FKTN	0.341894	6.82732	10.15	0.00144303	0.0342112
CDC14B	0.547599	5.86525	10.1498	0.0014432	0.0342112
MOB3B	0.577951	3.7992	10.1411	0.00144999	0.0343039
PPP1R3E	0.748745	3.92815	10.1404	0.00145055	0.0343039
LRRC45	-0.541711	4.49389	10.1158	0.00147004	0.0347237
SPAG8	-0.539612	6.35545	10.0987	0.00148374	0.0350058
CNOT6L	0.468636	5.47682	10.0922	0.00148898	0.0350877
MMP17	0.727305	3.59877	10.0779	0.00150057	0.0352809
FAM199X	0.391082	7.86412	10.0757	0.00150238	0.0352809
MDM2	0.333268	6.6635	10.0738	0.0015039	0.0352809
HIST2H2BF	-1.52695	0.690626	10.0734	0.00150425	0.0352809
PPIP5K2	0.384615	5.89019	10.0596	0.00151557	0.0354531
BRPF3	-0.390646	5.27646	10.0569	0.00151776	0.0354531
CPNE3	0.341384	7.01839	10.0568	0.00151788	0.0354531
PSD3	0.414972	6.63139	10.0558	0.00151871	0.0354531
NAA38	-0.518123	4.90281	10.0528	0.00152115	0.0354686
SLIT1	-1.29416	6.93543	10.0494	0.001524	0.0354813
ZCCHC18	-0.500979	4.81345	10.0479	0.00152526	0.0354813
MDH1B	-0.670965	5.08489	10.0262	0.00154325	0.0358139
TMEM267	0.628104	3.62763	10.0244	0.0015448	0.0358139
H3F3B	0.369179	9.34569	10.0242	0.00154494	0.0358139
ANKEF1	-0.727313	3.33231	10.0186	0.00154971	0.0358826
LRRC71	-1.20831	3.97192	10.0114	0.00155575	0.0359808
NSMF	-0.460103	9.54252	9.99729	0.00156771	0.0362154
MICA	0.879378	2.73185	9.99132	0.00157279	0.0362908
CEBPB	0.4424	5.10467	9.97764	0.00158452	0.0365191
GALK1	0.554623	5.23243	9.94743	0.00161075	0.0370806
CFAP299	-1.86902	0.404669	9.93191	0.00162438	0.0373513
ZNRF2	0.608841	3.77529	9.92233	0.00163285	0.0374713
NLN	0.517971	5.56346	9.91947	0.0016354	0.0374713
OSBPL8	0.419828	6.0537	9.91839	0.00163636	0.0374713
MANEA	0.460612	5.32034	9.91754	0.00163711	0.0374713
RILPL2	-0.394557	4.88673	9.89512	0.00165718	0.0378538
UCHL5	0.395607	4.81827	9.89463	0.00165762	0.0378538
CYHR1	-0.352107	6.15621	9.88703	0.00166448	0.0379517
ZNF571	0.557225	3.63223	9.88566	0.00166572	0.0379517
B4GALT5	0.776737	8.79089	9.87705	0.00167353	0.0380863
PFKP	0.392192	5.9355	9.84175	0.00170596	0.0387799
FGD6	0.662276	3.46878	9.83963	0.00170792	0.0387802
FAM3C	0.376745	5.74473	9.82703	0.00171966	0.0390024
TSPOAP1	-0.492081	6.25398	9.81238	0.00173341	0.0392697
NUFIP2	0.394776	7.78394	9.81004	0.00173561	0.0392749
KLHL23	0.372837	5.38526	9.80173	0.00174347	0.039408
XIAP	0.387359	6.5903	9.79299	0.00175178	0.039551
ANKUB1	-1.18992	2.66204	9.77993	0.00176427	0.0397879
KLF6	1.15034	5.72608	9.76735	0.00177638	0.0400045
EML6	-0.696746	3.42527	9.76579	0.00177789	0.0400045
KATNAL1	0.481555	7.17577	9.75628	0.00178711	0.0401667
MEGF10	-0.458379	6.46479	9.74241	0.00180064	0.0403838
MATN2	-1.28156	1.98653	9.74205	0.001801	0.0403838
ABCC3	1.32567	5.43365	9.74016	0.00180285	0.0403838
ZNF730	1.1906	1.09089	9.72986	0.00181299	0.0405509
DNAAF2	-0.472412	5.01292	9.72845	0.00181438	0.0405509
LRCH1	0.591714	3.77169	9.71634	0.00182637	0.0407733
SCLT1	-0.466674	5.25954	9.70716	0.00183552	0.0409316
SLC48A1	0.418357	5.14345	9.70448	0.00183819	0.0409454
CAPZA1	0.369926	7.2401	9.69566	0.00184703	0.0410965
EEA1	0.602861	6.01463	9.67517	0.00186775	0.0415111
PLS3	0.530515	6.62138	9.67184	0.00187114	0.0415401
RPE65	0.541975	6.14662	9.66467	0.00187845	0.0416561
CCDC66	-0.407787	4.99332	9.65885	0.00188441	0.0417063
FZD9	-1.10677	2.0189	9.65838	0.0018849	0.0417063
RGL2	-0.360608	6.44682	9.65142	0.00189205	0.041818
FAM171B	0.340567	6.73096	9.63966	0.0019042	0.04204
KLHL32	-0.805093	3.56289	9.62421	0.00192029	0.0423483
SLC3A2	0.475831	7.69327	9.618	0.0019268	0.0424449
ZDHHC8	-0.385622	5.35071	9.6029	0.00194271	0.0427481
CD9	0.422238	7.06452	9.58904	0.00195743	0.0430245
RBM7	0.535213	5.27034	9.58488	0.00196187	0.0430395
PPDPF	0.512055	6.00574	9.58374	0.00196308	0.0430395
NFATC2	-0.923937	3.57714	9.58234	0.00196458	0.0430395
KNDC1	-0.831858	5.67875	9.57297	0.00197463	0.0432121
SCAMP1	0.497251	6.37105	9.5432	0.00200692	0.0438705
SSBP3	-0.402523	6.97967	9.53402	0.00201697	0.0440147
UBALD2	-0.534522	4.08806	9.53316	0.00201793	0.0440147
SRPX	0.555469	4.48622	9.52645	0.00202532	0.0441275
MAOA	0.842252	3.09738	9.52008	0.00203235	0.0442265
TTC26	-0.4078	5.52772	9.51669	0.00203611	0.0442265
CD2AP	0.416253	4.68372	9.51633	0.00203651	0.0442265
SPPL2B	-0.5337	6.37568	9.50564	0.00204842	0.0444366
HLTF	0.322528	7.23514	9.48346	0.00207333	0.0449122
PRKN	0.48399	4.33958	9.48212	0.00207484	0.0449122
WDR60	-0.492806	6.00874	9.46958	0.00208907	0.045171
COL4A3BP	0.357069	6.05214	9.46105	0.00209881	0.0453325
SEC11C	0.422517	5.88753	9.43604	0.00212762	0.045905
BRD3OS	-0.328914	7.27828	9.41949	0.00214691	0.0462712
CFAP97D2	-1.53273	0.888833	9.40952	0.00215862	0.0464733
ARF4	0.332991	7.34242	9.38914	0.00218274	0.046923
C1QTNF1	-1.192	1.41449	9.3879	0.00218422	0.046923
BUD31	-0.349185	5.85913	9.38035	0.00219324	0.0470661
PIH1D1	-0.378422	5.57802	9.37362	0.0022013	0.0471883
HMGB2	0.671583	5.24897	9.3683	0.0022077	0.0472747
AGRN	-0.499611	8.15335	9.36023	0.00221744	0.0474323
WASHC4	0.382676	6.5257	9.35323	0.00222593	0.0475598
EFCAB10	-0.555335	5.57505	9.35138	0.00222817	0.0475598
PDE8B	0.863392	3.11962	9.3467	0.00223387	0.0476088
DOCK4	0.370917	6.44648	9.34396	0.00223722	0.0476088
CC2D2A	-0.361865	7.05707	9.34362	0.00223763	0.0476088
ADAMTS3	0.539139	3.65396	9.30657	0.00228333	0.0484904
SESTD1	0.31144	6.75464	9.30609	0.00228393	0.0484904
CPLX1	-0.558569	6.25408	9.29491	0.00229792	0.0487355
MTA1	-0.385681	7.0678	9.28519	0.00231014	0.0489426
NEK11	-0.338229	6.76066	9.27732	0.00232008	0.0490769
MAATS1	-0.508055	5.23666	9.27499	0.00232304	0.0490769
MIB2	-0.461977	5.64856	9.27434	0.00232387	0.0490769
FAM167A	-0.591553	5.09644	9.27217	0.00232661	0.0490829
CPAMD8	-1.74913	1.5476	9.25625	0.00234693	0.0494267
KDELR2	0.326102	7.15531	9.25352	0.00235043	0.0494267
CCDC43	0.383941	5.46594	9.25295	0.00235117	0.0494267
NABP1	1.28037	3.25125	9.25166	0.00235282	0.0494267
UBXN6	-0.325437	6.49323	9.24928	0.00235588	0.0494388
NLRC5	0.745755	4.03585	9.24096	0.00236661	0.0496116
BCL6	0.907855	5.68766	9.23806	0.00237035	0.049638
PDZD4	-0.336686	6.45294	9.22999	0.00238084	0.0498052
RPS27	-0.335175	8.73025	9.2271	0.00238459	0.0498097
HS6ST1	-0.370782	7.54437	9.22598	0.00238605	0.0498097
BCAP29	0.367779	6.68332	9.22241	0.0023907	0.0498142
ACBD7	-0.816724	2.43688	9.22199	0.00239126	0.0498142
ARSG	0.573289	5.61656	9.21438	0.00240121	0.0499693

### Sheet: Metformin-Glyburide-dfx
Gene	logFC	logCPM	LR	PValue	FDR
INSIG1	-1.98802	6.8854	142.185	8.85907e-33	1.76615e-28
SCD	-1.45432	11.9698	130.253	3.60752e-30	3.59597e-26
TFRC	-1.16368	7.58273	120.311	5.4083e-28	3.59399e-24
HMGCS1	-1.35135	9.29732	115.302	6.75861e-27	3.36849e-23
LDLR	-1.64225	5.84356	96.9869	6.97859e-23	2.7825e-19
MSMO1	-1.26683	8.8138	82.9746	8.3114e-20	2.7616e-16
CDKN1A	-1.1723	8.00861	82.3905	1.1169e-19	3.18093e-16
MYLK3	1.5828	5.75594	80.8767	2.4025e-19	5.98704e-16
SREBF1	-1.12783	7.4901	78.6063	7.58086e-19	1.67924e-15
TUBA1C	-1.05658	7.16972	76.3742	2.34697e-18	4.67892e-15
UAP1L1	-0.992625	5.5082	71.8936	2.27116e-17	4.11616e-14
CCDC146	0.970243	5.89576	70.4004	4.84107e-17	8.04263e-14
NEK10	1.45562	4.12232	69.0539	9.58074e-17	1.46924e-13
IDI1	-0.935575	7.07925	67.4019	2.21434e-16	3.15322e-13
DHCR24	-1.25761	7.28993	67.01	2.70131e-16	3.59022e-13
FADS1	-1.14651	8.33284	65.8905	4.76686e-16	5.9395e-13
HMGCR	-0.867537	7.78779	65.2713	6.52656e-16	7.65373e-13
C1orf158	1.23627	5.33146	63.147	1.91842e-15	2.12476e-12
FTL	-0.893237	9.89483	62.1957	3.10961e-15	3.2628e-12
MDK	-0.867211	6.95833	59.6216	1.14966e-14	1.14598e-11
SLC44A2	-0.708861	8.22779	57.8969	2.7622e-14	2.62225e-11
NMNAT2	1.39561	3.77268	57.7002	3.05268e-14	2.76628e-11
FASN	-1.31157	7.83632	57.4293	3.50347e-14	2.97954e-11
C2orf50	1.10837	4.36991	57.383	3.58693e-14	2.97954e-11
FDFT1	-1.02259	7.23185	55.3684	9.9931e-14	7.9689e-11
LRRC28	0.921637	6.4988	54.739	1.37645e-13	1.05542e-10
STARD4	-1.54643	4.81788	54.3736	1.65774e-13	1.22403e-10
TKT	-0.781744	8.68489	53.9979	2.00707e-13	1.42903e-10
GRM7	1.45889	4.0302	51.9509	5.69052e-13	3.91193e-10
HIST1H2AC	0.892841	5.89705	50.6789	1.08782e-12	7.2289e-10
H2AFX	0.868223	5.56607	49.8456	1.66331e-12	1.06967e-09
DHCR7	-1.23807	6.33365	49.3945	2.09328e-12	1.30411e-09
CNIH2	0.734002	6.02811	49.2929	2.20455e-12	1.33182e-09
C7orf57	0.820298	6.14163	47.9265	4.42508e-12	2.59466e-09
TCTEX1D1	1.01382	6.45247	47.4875	5.53547e-12	3.153e-09
CCDC96	1.1612	3.92219	47.4233	5.71977e-12	3.16748e-09
LSS	-0.987029	6.26757	46.9807	7.16906e-12	3.86277e-09
ROPN1L	1.10944	4.50453	46.5123	9.1047e-12	4.77661e-09
ZMYND10	0.735547	7.26663	46.4283	9.50344e-12	4.85796e-09
SAT1	-1.25107	8.71955	46.2021	1.06662e-11	5.31604e-09
WDR78	0.664898	6.92171	45.8567	1.27228e-11	6.18636e-09
C9orf116	0.980379	4.83376	45.115	1.85794e-11	8.81904e-09
IVNS1ABP	-1.00325	7.91807	44.4665	2.5875e-11	1.17238e-08
GPX3	0.924341	6.83612	44.4665	2.58752e-11	1.17238e-08
SREBF2	-0.670425	8.16674	44.2962	2.82269e-11	1.25051e-08
ELOVL6	-0.86657	5.17386	44.0386	3.21963e-11	1.39536e-08
LRRC55	1.19684	3.92092	43.8382	3.56683e-11	1.51294e-08
FADS2	-0.82611	9.92019	42.7464	6.23174e-11	2.58825e-08
DBI	-0.660887	8.89441	42.5023	7.05974e-11	2.8723e-08
RASD1	-1.2585	7.67815	41.2976	1.30732e-10	5.21254e-08
STEAP3	-0.830926	4.78841	41.1252	1.42783e-10	5.58141e-08
VLDLR	-0.741034	5.72463	40.8185	1.67044e-10	6.40423e-08
SFRP4	1.07137	4.65902	40.605	1.86327e-10	6.91792e-08
TXNRD1	-0.65149	7.85899	40.594	1.87383e-10	6.91792e-08
KCNK2	2.04373	2.26052	40.1663	2.33238e-10	8.45424e-08
ACACA	-0.675873	6.4634	39.7417	2.89876e-10	1.03196e-07
PTGDS	-1.68581	3.92816	38.929	4.39492e-10	1.53714e-07
CCDC65	1.09987	5.07242	38.6136	5.1659e-10	1.77564e-07
RAB29	-0.676902	7.17577	38.5415	5.36014e-10	1.79316e-07
BRINP2	-2.31312	2.78575	38.5282	5.39675e-10	1.79316e-07
TEKT1	1.10359	6.52761	38.4846	5.51863e-10	1.8036e-07
ODF3B	0.983132	4.65051	38.3391	5.94584e-10	1.91187e-07
CRISPLD2	1.46484	3.28108	38.1805	6.44928e-10	2.04084e-07
HSD17B14	-1.10534	4.91806	38.0351	6.94823e-10	2.16437e-07
CDS1	1.23486	3.40174	37.4032	9.60665e-10	2.94643e-07
ARRDC3	-0.623713	6.53784	36.6121	1.44131e-09	4.35364e-07
C10orf105	2.33119	3.25511	36.4496	1.56667e-09	4.66165e-07
PELI2	0.738999	6.01134	36.1426	1.83389e-09	5.37654e-07
PGD	-0.640594	8.1017	35.7913	2.19628e-09	6.34566e-07
TCTE1	1.44783	2.96179	35.7019	2.29939e-09	6.52309e-07
NQO1	-0.688134	7.3637	35.6819	2.32313e-09	6.52309e-07
KCNJ13	2.77121	1.76543	35.6263	2.39036e-09	6.55333e-07
AHNAK2	-1.9243	6.94064	35.6168	2.40211e-09	6.55333e-07
IFIT1	0.681459	7.29933	35.5828	2.44435e-09	6.55333e-07
CFAP221	0.760479	4.81527	35.5661	2.46539e-09	6.55333e-07
RSPH4A	1.01526	6.43726	35.4113	2.66938e-09	7.00221e-07
MYORG	-0.615511	6.8267	35.2226	2.94084e-09	7.6141e-07
MMAB	-0.862453	5.13424	34.8907	3.48744e-09	8.91354e-07
MVD	-0.928943	5.51249	34.7786	3.69415e-09	9.32236e-07
DTX4	0.913402	6.74694	34.6205	4.00655e-09	9.98433e-07
UST	-0.891562	4.73059	34.4151	4.45255e-09	1.09588e-06
NDRG1	1.26446	3.13551	34.3212	4.67275e-09	1.13605e-06
CCNG1	-0.646056	6.50668	34.1647	5.06392e-09	1.21632e-06
PHYH	-0.732401	5.74372	34.0867	5.27111e-09	1.24711e-06
ARL4C	-0.711666	6.64636	34.0697	5.31725e-09	1.24711e-06
WDR66	0.922374	5.51722	33.869	5.89518e-09	1.34323e-06
ENPEP	3.58088	0.621006	33.8672	5.90063e-09	1.34323e-06
RIPOR3	1.45853	2.90725	33.8578	5.92917e-09	1.34323e-06
SPA17	0.643065	7.22436	33.8218	6.03976e-09	1.35291e-06
DLL1	0.636134	5.70897	33.6179	6.70741e-09	1.48577e-06
GLB1L	0.725779	5.85412	33.4422	7.34137e-09	1.60832e-06
AK1	0.687649	5.44588	33.3091	7.8612e-09	1.70349e-06
TCP11L2	0.674806	6.04694	33.2074	8.28333e-09	1.77566e-06
DRC7	0.90177	5.73437	33.1186	8.67071e-09	1.83893e-06
RSPH1	0.895619	6.94862	33.0772	8.85702e-09	1.85867e-06
SLC15A2	0.777387	7.95338	32.8426	9.99332e-09	2.07528e-06
RCBTB2	0.86847	4.55945	32.7476	1.04935e-08	2.15668e-06
C5orf49	0.716038	6.73719	32.7157	1.06672e-08	2.17e-06
SORCS2	1.06035	6.78776	32.0499	1.5026e-08	3.02584e-06
PDGFA	-0.975172	6.96211	31.9409	1.58935e-08	3.16852e-06
HIST1H3E	0.882982	4.31974	31.8771	1.64241e-08	3.24188e-06
CFAP77	0.72623	5.16367	31.7587	1.74568e-08	3.41179e-06
PTPRN2	0.818902	5.77868	31.7398	1.76271e-08	3.41179e-06
PFKP	-0.676892	5.81784	31.6119	1.88268e-08	3.60896e-06
RENBP	-1.65239	2.3706	31.5388	1.95491e-08	3.71172e-06
DRC3	0.857196	5.65879	31.4301	2.06751e-08	3.88848e-06
ELOVL5	-0.59442	7.50351	31.3011	2.20956e-08	4.11681e-06
TUBA1B	-0.650329	8.41635	31.2299	2.29212e-08	4.23109e-06
ACAT2	-1.0351	5.56492	30.9736	2.61564e-08	4.78398e-06
CFAP65	1.18154	5.51756	30.9222	2.68581e-08	4.86766e-06
C8orf34	0.824127	4.17623	30.7942	2.86887e-08	5.15259e-06
KCNMB1	0.928313	4.06941	30.6652	3.06622e-08	5.45786e-06
HAP1	-1.51858	2.96687	30.5146	3.31361e-08	5.84603e-06
MGST1	-0.647716	8.77174	30.4118	3.49403e-08	6.11026e-06
TYMP	1.72878	3.71808	30.3453	3.61586e-08	6.26832e-06
ST3GAL5	-0.77751	4.92715	30.213	3.871e-08	6.65279e-06
ANKRD66	1.05593	3.85805	30.1754	3.94687e-08	6.7252e-06
ENO4	0.776196	5.22069	30.0812	4.14323e-08	6.99995e-06
HSPA2	0.724898	5.73326	29.9967	4.32776e-08	7.25027e-06
IDH1	-0.601804	7.58043	29.7437	4.93102e-08	8.19207e-06
IRAK1	0.600637	6.70724	29.5714	5.38936e-08	8.86314e-06
RND1	0.748425	4.84296	29.5591	5.42387e-08	8.86314e-06
PAQR4	-0.720193	4.70992	29.4866	5.63053e-08	9.12603e-06
ADCY2	0.642509	6.87498	29.4412	5.764e-08	9.26703e-06
TCN2	-0.700281	5.02953	29.3394	6.07469e-08	9.64831e-06
ANO10	-0.621468	5.36058	29.3084	6.17275e-08	9.64831e-06
AK7	0.595652	7.26066	29.3079	6.17427e-08	9.64831e-06
BHLHE40	-0.523758	6.88756	29.3015	6.19474e-08	9.64831e-06
NHLRC4	1.81311	2.14031	29.2699	6.29666e-08	9.73103e-06
ANGPTL2	-0.990271	4.51275	29.1662	6.64263e-08	1.01867e-05
RIIAD1	1.96377	1.69532	29.1303	6.76692e-08	1.02981e-05
SH3PXD2A	1.1791	5.05155	29.0974	6.88304e-08	1.03955e-05
FAM166B	1.52143	3.62689	29.0491	7.05672e-08	1.05756e-05
PRUNE2	-1.78652	5.91148	29.035	7.1084e-08	1.05756e-05
DAW1	0.835692	4.90363	28.9746	7.33337e-08	1.08295e-05
LRTOMT	0.689554	5.59602	28.9443	7.44878e-08	1.0919e-05
SUSD5	1.34149	2.66038	28.9123	7.573e-08	1.10201e-05
CFAP43	0.924703	6.93156	28.8759	7.71687e-08	1.11481e-05
CFAP161	1.22165	3.93586	28.8176	7.95257e-08	1.14059e-05
TSNAXIP1	0.676048	6.12717	28.7917	8.05952e-08	1.14768e-05
ADAM12	-1.56585	5.05195	28.6294	8.76398e-08	1.23914e-05
ARHGAP31	0.627341	6.99361	28.3961	9.88658e-08	1.38802e-05
FABP7	-0.805293	8.36425	28.3191	1.02878e-07	1.43424e-05
LCNL1	-1.5093	3.41192	28.2609	1.06015e-07	1.46772e-05
ITPKB	-0.530127	9.22278	28.2331	1.07549e-07	1.47869e-05
NFASC	-0.646705	6.10347	28.1079	1.14735e-07	1.56669e-05
PRR29	0.975497	6.21927	27.9515	1.24391e-07	1.6769e-05
CFAP126	0.709858	7.05141	27.9486	1.24582e-07	1.6769e-05
CFAP45	0.734629	6.78041	27.937	1.2533e-07	1.6769e-05
IQCG	0.615449	7.16285	27.6076	1.48596e-07	1.97493e-05
SHISAL1	0.586965	5.66673	27.5934	1.49691e-07	1.97632e-05
TSGA10	0.803149	4.25225	27.3799	1.67162e-07	2.19246e-05
EFCAB12	0.79187	5.83328	27.3442	1.70278e-07	2.21873e-05
C6orf118	0.752861	5.36171	27.2361	1.80064e-07	2.33101e-05
CFAP52	0.7989	6.8255	27.0362	1.9968e-07	2.56827e-05
KCNH3	1.09033	3.45395	26.9687	2.06772e-07	2.64244e-05
TRIM22	-0.567178	6.46515	26.908	2.13374e-07	2.70944e-05
SNX31	1.32961	2.57999	26.766	2.29643e-07	2.89757e-05
EFCAB10	0.770571	5.68554	26.6722	2.4107e-07	3.02262e-05
LPIN1	-0.712482	6.48615	26.6295	2.46451e-07	3.07078e-05
MLLT1	0.525175	7.50465	26.5739	2.53647e-07	3.14081e-05
HMOX1	-0.667777	4.77451	26.3448	2.85589e-07	3.5145e-05
PIH1D2	0.79319	4.97518	26.2724	2.96498e-07	3.62637e-05
OSBPL3	-0.793376	4.21213	26.2107	3.0613e-07	3.72134e-05
CXCR4	0.768643	4.82264	26.037	3.34945e-07	4.04695e-05
SLC3A2	-0.706287	7.59302	25.8373	3.71438e-07	4.46083e-05
PBXIP1	0.505516	8.20392	25.808	3.77128e-07	4.48719e-05
SNX30	-0.578881	5.60699	25.8028	3.78134e-07	4.48719e-05
CMTM4	0.491165	7.93372	25.6432	4.1073e-07	4.84516e-05
TTC26	0.572971	5.60534	25.5607	4.28686e-07	5.02722e-05
ANOS1	0.550984	6.27565	25.529	4.35774e-07	5.08046e-05
EFCAB6	0.82796	4.60686	25.4956	4.43389e-07	5.13919e-05
HEPH	0.566255	5.55932	25.4792	4.47171e-07	5.15307e-05
NEK6	-0.828732	8.54206	25.4474	4.54621e-07	5.20881e-05
PLPPR3	0.595791	5.41382	25.4086	4.63856e-07	5.2707e-05
VAT1	-0.703531	7.53229	25.4025	4.65311e-07	5.2707e-05
TXN	-0.530068	6.65183	25.1757	5.23386e-07	5.86889e-05
CAV1	-0.778655	5.53453	25.1734	5.24008e-07	5.86889e-05
TRPM4	-1.33012	2.5978	25.1424	5.325e-07	5.9286e-05
DUSP18	0.572034	5.47917	25.1323	5.35286e-07	5.9286e-05
CCDC138	0.655393	5.12583	25.0281	5.64996e-07	6.22307e-05
GMNC	1.11793	3.09983	25.017	5.68262e-07	6.22466e-05
TMEM130	0.705558	5.24331	24.955	5.86835e-07	6.39297e-05
TTC25	0.653632	5.20716	24.9149	5.99188e-07	6.49207e-05
C16orf71	0.94578	4.21242	24.8562	6.17695e-07	6.65642e-05
SLC47A2	-0.744458	8.29092	24.8086	6.33158e-07	6.78636e-05
IQCA1	0.745198	4.72693	24.7551	6.5096e-07	6.93986e-05
FOXJ1	0.480659	7.81702	24.7021	6.69129e-07	7.09561e-05
B3GAT2	0.975263	6.85949	24.6747	6.78696e-07	7.13703e-05
LAMP5	0.780549	4.24945	24.6664	6.81638e-07	7.13703e-05
GOLPH3L	0.558075	5.83658	24.6518	6.86815e-07	7.13703e-05
FDPS	-0.682457	6.69049	24.6503	6.87355e-07	7.13703e-05
ATXN7L3B	0.540177	7.74623	24.6295	6.94817e-07	7.17713e-05
SEMA6D	0.731184	6.8333	24.4665	7.56141e-07	7.77033e-05
NT5E	-0.737083	4.84221	24.3299	8.1169e-07	8.29839e-05
AKR1C1	-1.03786	4.88368	24.2748	8.35266e-07	8.49585e-05
HKDC1	0.840124	4.16155	24.2115	8.63142e-07	8.73482e-05
THBS2	-0.580123	6.16816	24.1939	8.71068e-07	8.77051e-05
CDC25B	-0.560452	5.77581	24.0795	9.24399e-07	9.19474e-05
GPR155	-0.496662	6.62772	24.0794	9.24437e-07	9.19474e-05
MASP1	1.23959	3.43593	24.074	9.27038e-07	9.19474e-05
GSR	-0.562128	6.16474	24.0515	9.37953e-07	9.25695e-05
MNS1	0.948788	5.61613	24.0126	9.57068e-07	9.39907e-05
TCTN1	0.462967	7.38898	23.8091	1.06378e-06	0.000103958
WDR49	0.758477	4.90889	23.7617	1.09028e-06	0.000106028
CADM3	0.64825	6.9787	23.7197	1.11435e-06	0.000107843
RHOBTB3	-0.541002	6.57737	23.6759	1.14003e-06	0.000109795
CD36	1.34923	5.09286	23.4863	1.25807e-06	0.000120581
TEKT4	1.73803	2.82601	23.4694	1.26918e-06	0.000121064
DNAH9	0.903789	8.01626	23.4502	1.28187e-06	0.000121692
LRRC46	1.30609	4.78072	23.2942	1.39016e-06	0.000131347
C3orf58	0.730969	6.11467	23.2605	1.41473e-06	0.000133038
CTXN1	0.551993	5.4459	23.2139	1.44945e-06	0.000135663
CAPS	0.693069	7.39319	23.1812	1.47431e-06	0.000137345
BBOF1	0.579512	5.47435	23.1185	1.5232e-06	0.000141239
SLC2A3	-1.0836	4.38273	23.1068	1.53248e-06	0.000141442
SLC20A1	-0.628148	5.25674	22.887	1.71814e-06	0.000157847
SH3BP5	-0.664566	5.09591	22.755	1.84024e-06	0.000168289
TTC29	1.2025	2.69567	22.7234	1.87076e-06	0.000170299
MAP3K19	0.921133	6.82645	22.6562	1.93732e-06	0.000175557
SLC25A53	0.671443	6.10907	22.3842	2.23204e-06	0.000201348
NME5	0.565535	5.35232	22.361	2.2591e-06	0.000202872
NEFL	-2.03484	5.99401	22.3246	2.30243e-06	0.000205835
TPPP	0.693232	8.32289	22.2405	2.40543e-06	0.000214084
SAMD15	0.800468	4.52479	22.1779	2.48519e-06	0.000220199
RGS20	-0.705587	4.323	22.148	2.52413e-06	0.00022266
WDR63	0.623277	5.64854	22.067	2.63304e-06	0.000230354
WBP2	-0.460666	7.89714	22.0659	2.63446e-06	0.000230354
LIX1L	-0.440845	7.67501	21.9702	2.76911e-06	0.00024107
C11orf88	0.908179	3.99287	21.9544	2.792e-06	0.000242005
DCDC1	0.805542	4.62531	21.9167	2.84745e-06	0.000245743
MOK	0.582767	5.94204	21.8175	2.99855e-06	0.000257669
SRI	-0.460288	8.70873	21.738	3.12534e-06	0.000267411
GNPDA1	-0.580629	7.27329	21.6105	3.34013e-06	0.000284567
MRAP	2.76873	1.10508	21.5896	3.37676e-06	0.000286465
PAQR3	-0.745496	6.45124	21.5643	3.42167e-06	0.000289044
TRIM47	-0.693589	7.76752	21.4161	3.69656e-06	0.000310948
ENTPD1	1.00243	3.34237	21.3676	3.79116e-06	0.000317565
ADH5	-0.452742	8.20093	21.3585	3.8092e-06	0.000317742
PLCXD2	0.797387	3.83398	21.2325	4.06806e-06	0.00033792
TACC2	0.608896	5.23216	21.1868	4.1662e-06	0.000344636
RIBC1	0.609209	4.93093	21.1767	4.18818e-06	0.000345023
LZTFL1	0.453987	6.7745	21.1599	4.22512e-06	0.000346634
WSB2	-0.44741	7.35931	21.0305	4.52028e-06	0.000369041
PXDN	-0.588622	5.43352	21.0242	4.53526e-06	0.000369041
ROBO2	-0.588558	4.90705	21.0126	4.56262e-06	0.000369758
DNAAF3	0.727659	4.39748	20.9785	4.64472e-06	0.000374672
MORN3	0.627744	4.88373	20.9673	4.67198e-06	0.000374672
AKNA	0.633391	5.72134	20.9641	4.67964e-06	0.000374672
CD9	-0.584318	6.99034	20.9091	4.81607e-06	0.000384053
SEC11C	-0.590606	5.8161	20.8752	4.90204e-06	0.000388693
PPP1R3E	-1.06008	3.84745	20.8708	4.91326e-06	0.000388693
HS6ST1	0.493712	7.60131	20.8312	5.01587e-06	0.000395242
SPATA17	0.547998	5.46803	20.7487	5.23679e-06	0.000411026
SLCO3A1	-0.62806	6.72994	20.7185	5.31989e-06	0.000415911
NME9	0.811081	4.41239	20.6949	5.38583e-06	0.000419422
GALK1	-0.744833	5.16483	20.6704	5.45526e-06	0.000423175
CCDC170	0.655253	6.87996	20.6571	5.49321e-06	0.000424468
RRM2B	-0.454828	7.22892	20.6365	5.55264e-06	0.000427404
WDR93	1.27448	2.76535	20.4604	6.08779e-06	0.000466793
LTBP3	0.49363	7.61924	20.444	6.14026e-06	0.000469012
SPAG16	0.472137	6.59182	20.4186	6.22235e-06	0.000473469
MORN5	0.841577	5.1504	20.3549	6.43294e-06	0.000487632
SIDT2	0.459683	6.49758	20.2119	6.93199e-06	0.000523471
TMEM67	0.456352	6.4468	20.1912	7.00728e-06	0.000527159
PLK3	-1.56858	2.82293	20.1545	7.14337e-06	0.000535377
LRRC34	1.14433	3.50997	20.1305	7.23349e-06	0.000536667
SPEF2	0.635801	5.86354	20.1286	7.24059e-06	0.000536667
FAM183A	0.963761	4.8599	20.1284	7.24135e-06	0.000536667
ABAT	0.436839	9.56198	20.1173	7.28349e-06	0.000537791
ABCB11	0.805619	4.42868	20.0177	7.67304e-06	0.000564464
SMIM29	-0.765986	4.0876	19.9856	7.80295e-06	0.00057191
SFXN3	-0.610345	6.02891	19.8412	8.4148e-06	0.00061395
CFAP46	0.751611	6.22165	19.8359	8.43812e-06	0.00061395
TTLL9	0.804869	5.20559	19.8254	8.48459e-06	0.000615086
RASSF2	0.571389	7.00631	19.7625	8.76884e-06	0.00063339
IQUB	0.744566	4.60324	19.7436	8.85599e-06	0.000637375
IQCE	0.425334	7.13956	19.7093	9.01637e-06	0.000646584
RERG	2.49731	0.590865	19.6367	9.36518e-06	0.000669191
CERS4	-0.500605	5.67156	19.621	9.44239e-06	0.000672298
AK4	-0.471118	6.49678	19.5431	9.8356e-06	0.000695938
ZNF441	-0.672479	4.71162	19.5414	9.84423e-06	0.000695938
ARMC3	0.500069	7.7739	19.5134	9.98981e-06	0.000703734
CFAP100	0.761709	5.31607	19.4696	1.02213e-05	0.000715626
AMD1	-0.61121	6.03318	19.4679	1.02304e-05	0.000715626
CILP	2.0706	4.39601	19.4116	1.05363e-05	0.000734444
ARHGAP39	0.573006	5.32993	19.4032	1.05832e-05	0.000735146
PPP1R16A	0.497414	6.05942	19.279	1.12939e-05	0.000781792
LRRCC1	-0.434144	6.80935	19.2267	1.16077e-05	0.00080073
ADGB	1.04079	3.28933	19.2185	1.16579e-05	0.000801418
FAM135B	0.898182	5.74787	19.0619	1.26544e-05	0.000866933
COCH	1.27268	2.28622	19.0239	1.2909e-05	0.000881351
KCNN3	0.699819	8.41914	18.9543	1.33888e-05	0.000910985
CFAP53	0.767188	4.35083	18.9177	1.36479e-05	0.000925459
SPON1	0.90789	7.80805	18.8945	1.38149e-05	0.000933607
LFNG	0.594603	6.54129	18.8555	1.41006e-05	0.000949696
STOX1	0.637532	4.29784	18.7833	1.46443e-05	0.00098299
FAM161A	0.583908	4.97612	18.7701	1.47461e-05	0.000986503
IL16	1.11464	2.93691	18.7173	1.51598e-05	0.00100947
BTG1	0.493522	6.1471	18.7135	1.51906e-05	0.00100947
LDLRAD2	1.82084	2.13011	18.6795	1.54636e-05	0.00102419
WDR54	0.506782	5.32967	18.6455	1.57423e-05	0.0010392
CFAP74	0.812509	4.87924	18.625	1.59121e-05	0.00104694
MVK	-0.953514	4.0041	18.5956	1.61594e-05	0.00105972
MAP3K6	-1.01786	3.33222	18.5588	1.64747e-05	0.00107425
PIR	-0.595856	6.16899	18.5571	1.64888e-05	0.00107425
NSDHL	-0.601149	5.25754	18.5336	1.66937e-05	0.00108162
VEGFB	-0.510079	5.82642	18.5317	1.67104e-05	0.00108162
SLC17A5	-0.673418	4.89661	18.5107	1.68957e-05	0.00109007
CA2	-0.853605	6.47137	18.4928	1.70544e-05	0.00109676
SHC1	-0.512142	6.58479	18.3173	1.86996e-05	0.0011987
ZFY	0.637672	4.32429	18.261	1.92613e-05	0.00123075
CFAP61	0.817312	4.28865	18.2347	1.95289e-05	0.00124386
NEURL1B	0.744998	4.31174	18.172	2.01828e-05	0.00128141
KIF19	1.72926	1.70524	18.1428	2.04942e-05	0.00129706
CEBPB	-0.561074	5.05807	18.1098	2.08523e-05	0.00131555
IK	0.407026	7.41832	18.0739	2.1249e-05	0.00133634
CNTRL	0.7668	5.21561	18.0176	2.18869e-05	0.00136841
HK2	-1.39672	2.3661	18.0168	2.18961e-05	0.00136841
ZNF19	0.647074	4.33077	18.0006	2.20832e-05	0.00137578
AQP4	0.428201	11.6137	17.9908	2.21976e-05	0.0013786
KCNQ3	1.34145	5.30378	17.9756	2.23759e-05	0.00138536
VSTM2L	1.3047	3.99545	17.9677	2.24685e-05	0.00138679
CHPT1	-0.438524	6.2643	17.9605	2.25531e-05	0.00138771
CPLX1	0.729413	6.33976	17.9407	2.27897e-05	0.00139796
SETD7	-0.473683	5.61038	17.9289	2.29309e-05	0.0014023
SYBU	0.522615	5.41753	17.8918	2.33824e-05	0.00142554
RAB36	0.45131	6.51855	17.8697	2.36562e-05	0.00143784
DOC2A	1.13832	3.96909	17.8304	2.4149e-05	0.00146333
CFAP44	0.718037	6.10238	17.8051	2.44727e-05	0.00147845
CCDC173	0.705278	3.93283	17.7868	2.47087e-05	0.00148819
CFAP57	1.15156	4.51184	17.778	2.48237e-05	0.00149062
CFAP99	0.793295	4.63943	17.7366	2.53701e-05	0.00151886
KCNIP2	1.23232	2.23558	17.7138	2.56762e-05	0.00152865
HLA-E	-0.677175	4.9214	17.713	2.56871e-05	0.00152865
DNAJC21	-0.580193	4.96663	17.6592	2.64228e-05	0.00156776
PRKCA	-0.794451	6.63412	17.6417	2.6667e-05	0.00157755
RSPH3	0.456448	5.56992	17.611	2.7102e-05	0.00159853
FAM149A	-1.26633	2.73749	17.6044	2.71962e-05	0.00159936
LDLRAD4	1.1104	2.98576	17.594	2.73449e-05	0.00160338
ZNF121	-0.601713	5.32463	17.5661	2.77497e-05	0.00162234
CAV2	-0.670015	5.90873	17.5555	2.79043e-05	0.00162661
TUBB2B	-0.491985	8.18745	17.4516	2.94712e-05	0.00171294
MANBA	-0.491925	5.44464	17.4148	3.00484e-05	0.00174141
KCTD1	0.451442	6.04888	17.3557	3.09959e-05	0.00179111
CCDC30	0.638389	5.05145	17.3453	3.11676e-05	0.00179184
EFCAB2	0.497255	5.73585	17.344	3.11883e-05	0.00179184
LRRIQ1	0.547582	6.40684	17.3228	3.15381e-05	0.00180674
C5AR1	1.50298	1.92206	17.2429	3.28924e-05	0.00187813
NPC2	-0.497818	6.2002	17.2383	3.29728e-05	0.00187813
MAST2	-0.494808	5.47762	17.223	3.32388e-05	0.0018855
LRRC23	0.51347	6.75224	17.2138	3.34007e-05	0.0018855
SLC39A12	1.51127	1.9319	17.2107	3.34547e-05	0.0018855
JOSD1	-0.479772	5.39651	17.2092	3.34805e-05	0.0018855
CLDN5	0.782705	3.86125	17.0144	3.70975e-05	0.00208331
PCYT2	-0.554091	5.49437	17.0013	3.73535e-05	0.0020918
C12orf66	-0.760325	3.92252	16.9919	3.75389e-05	0.00209299
GPCPD1	-0.720877	5.78028	16.988	3.76172e-05	0.00209299
SMS	-0.58584	5.33673	16.9843	3.76898e-05	0.00209299
SPP1	-2.34745	4.49517	16.9492	3.83945e-05	0.0021262
CEP78	0.540184	7.33556	16.9179	3.90315e-05	0.00215549
ALS2CR12	1.20681	2.38166	16.9111	3.91727e-05	0.00215731
CRTAP	-0.515367	7.07642	16.9045	3.93074e-05	0.00215877
GFPT2	-0.713939	3.79375	16.867	4.00921e-05	0.00219581
PLP1	0.4688	9.90627	16.8281	4.09218e-05	0.00223512
ANKS1B	2.22448	1.26521	16.784	4.18839e-05	0.00228142
CEP126	0.647967	6.2909	16.7289	4.31196e-05	0.00233744
TMPRSS5	-1.565	1.48876	16.7277	4.3147e-05	0.00233744
FSIP1	0.863449	3.05856	16.6975	4.38382e-05	0.00236845
TMEM108	0.74679	3.63878	16.6548	4.48367e-05	0.00241585
ERO1A	-0.558515	4.9845	16.6094	4.59239e-05	0.00246776
FGF1	0.455412	7.61137	16.588	4.64433e-05	0.00248896
PODN	0.978449	2.88958	16.5716	4.68481e-05	0.00250392
CASQ1	1.54924	1.7341	16.5477	4.74403e-05	0.0025288
SLC39A8	-1.86487	1.7602	16.5331	4.78085e-05	0.00254163
MED9	-0.529168	5.38729	16.442	5.01612e-05	0.00265961
XPO1	-0.392843	8.81487	16.4271	5.05583e-05	0.00267355
MAFG	-0.464659	5.47796	16.4063	5.11147e-05	0.00269137
BRI3BP	-0.621628	4.48777	16.4044	5.11651e-05	0.00269137
ZNF703	0.751367	5.67182	16.3938	5.14545e-05	0.00269947
GNG7	0.586472	4.28726	16.3772	5.19072e-05	0.00271607
FLNC	0.626191	4.40749	16.3246	5.33679e-05	0.00278519
PLS3	-0.644423	6.57265	16.289	5.43787e-05	0.00283053
METRN	0.655426	6.23599	16.2648	5.50776e-05	0.00285945
ANKRD53	0.976115	2.83646	16.2544	5.53821e-05	0.00286282
HIPK1	0.504198	8.72719	16.2527	5.54298e-05	0.00286282
USP43	0.74819	4.41842	16.2435	5.57009e-05	0.00286939
CEP97	0.517227	6.06665	16.2337	5.59901e-05	0.00287685
SNCAIP	0.419605	8.76128	16.2129	5.6608e-05	0.00290113
VWA3A	0.951754	7.07566	16.1983	5.70449e-05	0.00291602
FTH1	-0.430016	10.2573	16.1679	5.79674e-05	0.00295051
SLIT1	1.20258	6.85174	16.1663	5.80156e-05	0.00295051
TMIE	1.43423	1.84745	16.1525	5.84411e-05	0.00296458
PNRC1	0.472967	5.89535	16.134	5.90142e-05	0.00298606
NAGLU	-0.568124	5.06761	16.1066	5.98755e-05	0.00302197
NKAIN4	1.25458	4.03446	16.0759	6.08539e-05	0.00306359
ZDHHC9	-0.45233	6.05198	16.0379	6.2087e-05	0.0031178
DLK1	-2.30243	1.03298	16.0028	6.32501e-05	0.00316822
DMD	0.716664	3.72007	15.9856	6.38271e-05	0.00318912
CUTC	-0.56072	4.78859	15.9693	6.43781e-05	0.0032086
BORCS7	0.577104	5.87786	15.9534	6.49221e-05	0.00322765
CERKL	0.749239	3.80896	15.9062	6.65588e-05	0.00330079
ARHGEF3	-0.786498	5.80492	15.8959	6.69244e-05	0.00331068
CEP83	0.483327	5.94686	15.882	6.74178e-05	0.00331897
BLVRB	-0.774615	4.06628	15.8818	6.7425e-05	0.00331897
EMC10	0.406575	7.49937	15.8468	6.86829e-05	0.00337257
ADGRG1	-0.445757	9.50065	15.8123	6.99452e-05	0.00342611
KCND3	-0.67858	7.3519	15.8065	7.01598e-05	0.0034282
FAM20B	-0.535459	5.29475	15.785	7.09632e-05	0.00345898
CASQ2	1.53613	1.63405	15.7803	7.11385e-05	0.00345907
ECI2	-0.470732	7.23216	15.7183	7.35081e-05	0.00356559
ZNF330	-0.557232	4.88022	15.6715	7.53507e-05	0.0036461
TF	-1.07581	3.55573	15.6343	7.68486e-05	0.00370957
AC013470.2	1.3043	1.71941	15.6025	7.81521e-05	0.00376338
CCDC157	0.728191	4.28433	15.595	7.84622e-05	0.00376921
LANCL2	0.527893	4.64925	15.5869	7.88003e-05	0.00377635
NAV3	1.03812	2.76569	15.5698	7.95134e-05	0.0037989
IFT46	0.396501	6.65611	15.5665	7.9652e-05	0.0037989
CRYZ	-0.501125	6.3873	15.5531	8.02212e-05	0.00381692
FAM124A	0.641112	4.37267	15.5199	8.16396e-05	0.00387516
SQSTM1	-0.410144	8.30676	15.5016	8.24349e-05	0.00390361
SLC1A4	0.739563	5.38813	15.4681	8.391e-05	0.00396405
VWA3B	0.647377	6.03867	15.4618	8.41896e-05	0.00396786
PMEPA1	0.540276	5.15736	15.3423	8.96863e-05	0.00421171
PPDPF	-0.63441	5.95426	15.3402	8.97861e-05	0.00421171
SPATA33	0.496146	5.09046	15.2861	9.23931e-05	0.00432382
CLCN6	-0.406581	6.58493	15.2136	9.60071e-05	0.00448243
ACSBG1	0.640639	6.60612	15.1944	9.69925e-05	0.00451786
NFATC1	0.619034	4.29316	15.0865	0.000102693	0.00477223
DDB2	-0.552607	5.39544	15.0741	0.000103369	0.00479249
FAM229B	0.478334	6.89146	15.0443	0.000105017	0.00485203
GRIN2A	1.10298	2.69342	15.0407	0.000105216	0.00485203
ARHGEF37	0.602938	4.75465	15.0375	0.000105396	0.00485203
TMEM231	0.541728	7.81989	15.0334	0.000105627	0.00485203
ACAT1	-0.442494	6.34546	15.0136	0.000106739	0.00489184
FAM177A1	-0.555731	5.06814	15.0066	0.000107135	0.00489871
NCOA5	0.560039	5.07129	14.9791	0.000108708	0.00495929
DPEP1	3.1257	-0.0256758	14.961	0.000109757	0.00499569
KDM3B	0.410314	7.91066	14.9461	0.000110627	0.00501507
ENKUR	0.484149	7.08516	14.9427	0.000110827	0.00501507
KIF24	0.522413	4.77778	14.9408	0.000110937	0.00501507
SPEF1	0.598335	5.14644	14.9333	0.000111377	0.00502355
PMP22	-0.399335	8.67888	14.9105	0.000112734	0.00507328
CCDC81	0.642117	4.26549	14.887	0.000114149	0.00512538
MYLIP	0.739561	3.69568	14.868	0.0001153	0.00516544
ZNF385A	0.659146	4.66468	14.8236	0.000118048	0.0052767
WDR38	0.904706	5.3256	14.8047	0.000119237	0.00531607
MAN1C1	-0.913432	8.7421	14.8012	0.000119462	0.00531607
LAMP2	-0.401193	8.71179	14.7865	0.000120396	0.00534568
ALPK3	0.98315	2.38755	14.7621	0.000121963	0.00538458
TRIM5	-0.427368	5.68984	14.7609	0.000122038	0.00538458
CEMIP	-0.900814	3.24215	14.7569	0.000122296	0.00538458
DNAAF1	0.937484	6.26215	14.7561	0.000122352	0.00538458
ZDHHC14	0.496481	6.33398	14.7462	0.000122995	0.00539357
TCF7	1.67681	2.06	14.7408	0.000123348	0.00539357
CRIP2	0.421134	6.50413	14.7403	0.000123379	0.00539357
PMP2	-0.83329	3.31089	14.7364	0.000123639	0.00539357
RSPH10B	1.6299	1.06403	14.7267	0.000124277	0.00540956
HSD17B7	-0.64653	3.82937	14.7087	0.000125468	0.00544954
A2ML1	1.36136	3.16294	14.673	0.000127864	0.00553472
KLHL23	-0.441904	5.355	14.6712	0.000127985	0.00553472
LONRF1	-0.663967	5.22918	14.6652	0.000128393	0.00554037
EIF2A	-0.537727	5.42526	14.6563	0.000129002	0.00555461
F3	-0.71839	7.63753	14.5984	0.000133026	0.00571554
C1orf216	-0.559427	5.05691	14.4959	0.000140465	0.00602216
MSTN	0.762375	4.1772	14.4596	0.0001432	0.00612627
SYNPO2	1.04524	2.32838	14.424	0.000145928	0.0062296
MYCBP	0.762541	3.22863	14.4084	0.000147147	0.0062682
CC2D2A	0.39176	7.06063	14.3988	0.000147897	0.00628672
EDA2R	-0.529246	5.04534	14.3933	0.000148331	0.00629175
POLH	-0.543301	4.3682	14.3888	0.000148684	0.00629333
KIF17	0.700413	3.73514	14.3705	0.000150135	0.00634131
MN1	0.665758	5.83466	14.3509	0.000151705	0.00639407
TTC7A	0.392094	6.06776	14.2997	0.000155894	0.00655674
VAMP2	-0.452017	6.01602	14.2689	0.000158461	0.0066507
LRRC8C	0.692174	3.57556	14.2112	0.000163391	0.0068432
IRAK1BP1	0.553086	4.6554	14.2042	0.000164007	0.0068546
CSGALNACT1	1.06132	3.81179	14.1949	0.000164815	0.00687394
SCAMP5	0.481667	5.14847	14.1857	0.000165625	0.00689331
M6PR	-0.412671	6.31794	14.1715	0.00016688	0.00693108
JAG1	0.458641	7.48767	14.1155	0.000171918	0.00712548
ABCC4	-0.54615	4.26605	14.1099	0.00017243	0.00713187
TMPRSS7	1.47595	1.73544	14.1051	0.000172879	0.00713563
FBXO32	0.574584	6.32398	14.0792	0.000175276	0.00721963
SLC25A29	-0.418549	6.51133	14.0385	0.000179105	0.00736212
MEGF10	0.525514	6.48864	13.9993	0.000182877	0.00750172
AMPH	0.775709	3.87603	13.9831	0.000184457	0.007551
SAT2	-0.442455	6.75688	13.9564	0.000187103	0.00764363
C7orf50	-0.479911	5.78972	13.92	0.000190755	0.00776996
OPTN	-0.461099	6.59178	13.9144	0.000191332	0.00776996
BTAF1	-0.437636	6.49194	13.914	0.000191365	0.00776996
GTF2IRD2	1.17048	2.07374	13.8979	0.000193013	0.00782095
PGBD5	1.3561	1.61986	13.8717	0.000195725	0.00791476
ZBBX	0.55211	6.354	13.8264	0.000200496	0.00809128
CCDC177	0.813623	3.8374	13.8063	0.000202653	0.00814599
HIPK2	0.458389	8.31618	13.804	0.0002029	0.00814599
DNASE2	-0.367419	6.24567	13.8024	0.000203078	0.00814599
CASC1	0.486418	5.33506	13.7941	0.000203977	0.00815862
EFHC1	0.346153	7.86335	13.7919	0.000204211	0.00815862
KLHL32	0.886348	3.5775	13.7786	0.000205667	0.00820034
MXD4	0.351718	6.82058	13.7541	0.000208364	0.0082913
GOLPH3	0.364521	6.44962	13.7021	0.000214215	0.00850714
HIST1H4H	1.42875	1.40518	13.6569	0.000219429	0.00869691
CCNG2	-0.416778	5.43382	13.6354	0.000221957	0.00877962
AKAP1	-0.482323	6.40564	13.6048	0.000225613	0.00890657
PNPLA3	-1.38796	2.32347	13.5968	0.000226575	0.00892689
SLC9A3R1	-0.440563	6.40891	13.5817	0.0002284	0.00898103
SCIN	1.17617	1.90808	13.5766	0.000229017	0.00898757
CFAP69	0.715224	3.96004	13.5509	0.000232183	0.00909391
TTL	-0.463406	5.89548	13.5436	0.000233083	0.00911126
TIMP4	0.845777	4.14604	13.5131	0.000236901	0.00924238
CXXC4	0.422535	6.84645	13.5047	0.00023797	0.00926596
TCTN2	0.359583	6.63067	13.4633	0.000243269	0.00945383
BID	-0.574392	4.04174	13.4585	0.000243902	0.00945985
AMZ2	-0.379454	7.30792	13.4516	0.0002448	0.00945985
C17orf97	0.566804	4.50038	13.4512	0.000244848	0.00945985
KDSR	-0.367207	6.58531	13.3597	0.00025709	0.00991363
LRRC36	3.45427	-0.325557	13.3445	0.000259186	0.00997516
BAX	-0.451266	5.95743	13.3348	0.000260524	0.0100073
GNPTAB	-0.38306	7.21301	13.3083	0.00026423	0.0101302
GPD1L	-0.688267	4.44623	13.2861	0.000267388	0.0102316
NEK5	0.640312	5.72205	13.2723	0.000269352	0.010287
NWD1	0.888578	3.46162	13.2468	0.000273049	0.0104082
ARL13B	0.398258	5.6289	13.2429	0.000273612	0.0104098
LYNX1	-1.29239	1.66713	13.2372	0.000274447	0.0104217
UNG	-0.49786	6.05659	13.1885	0.000281667	0.0106755
ANKRD54	0.385005	6.26541	13.1681	0.000284762	0.0107723
SYT6	1.63879	2.923	13.1587	0.000286183	0.0108056
RBM20	-0.728991	3.65501	13.1524	0.00028715	0.0108179
MOXD1	-0.480654	6.7089	13.1495	0.000287594	0.0108179
NPHP4	0.471639	4.97972	13.0969	0.000295785	0.011105
UBXN11	0.485496	6.39895	13.0714	0.000299832	0.0112358
MAATS1	0.473887	5.19877	13.0648	0.000300892	0.0112544
GALC	0.451747	5.8136	13.0071	0.00031032	0.0115853
CCDC190	3.45256	-0.325825	12.9939	0.00031251	0.011628
TPPP3	0.605486	8.24289	12.9932	0.00031263	0.011628
TMEM232	0.453441	5.17124	12.9785	0.00031508	0.0116973
DNAJC25	0.59713	4.27735	12.9584	0.000318484	0.0118017
TRIM16L	-0.40205	6.08927	12.9413	0.000321414	0.0118881
PAX6	0.329383	7.66437	12.8935	0.000329724	0.0121729
ABLIM2	1.24313	1.84807	12.8807	0.000331994	0.0122249
STOML3	0.91079	2.61489	12.8776	0.000332544	0.0122249
GPR162	0.421922	6.35238	12.8739	0.000333198	0.0122249
SLC48A1	-0.413901	5.14547	12.8717	0.000333586	0.0122249
IFT122	0.445752	5.91847	12.8648	0.000334815	0.0122475
FOS	-1.81886	3.59732	12.8561	0.000336389	0.0122825
RSAD1	-0.48923	5.65735	12.8425	0.00033883	0.012349
COL8A1	-0.643303	6.58184	12.8147	0.000343911	0.0125113
PIP4K2A	-0.570097	4.84681	12.8018	0.000346285	0.0125747
TOGARAM2	0.765489	3.15729	12.7895	0.000348568	0.0126211
DNALI1	0.372269	8.01151	12.7881	0.000348829	0.0126211
SPTLC2	-0.38643	5.66891	12.7345	0.00035897	0.0129645
GBP2	-3.46076	0.799727	12.7121	0.000363301	0.0130972
RRBP1	-0.520588	5.19625	12.6984	0.000365975	0.0131484
DNAI1	0.471233	5.73857	12.698	0.00036604	0.0131484
RBM19	-0.553852	4.99993	12.6917	0.000367283	0.0131694
BCL2	0.562549	6.23686	12.629	0.000379807	0.013594
HNRNPH3	-0.339231	7.83637	12.6243	0.000380755	0.0135979
GLUL	-0.466327	7.54069	12.6218	0.000381281	0.0135979
HEXIM1	0.369787	6.44682	12.6117	0.000383347	0.0136472
OGDH	-0.378154	6.60738	12.5847	0.000388914	0.0138206
PPFIA2	-0.69757	4.22924	12.5797	0.000389958	0.0138331
HIST1H1C	1.0039	3.09955	12.5665	0.000392726	0.0139066
HMGXB4	-0.421102	5.16705	12.5437	0.000397537	0.0140437
ECE1	-0.658457	3.98336	12.5415	0.000398008	0.0140437
PPP4R1	0.352213	6.45987	12.5356	0.000399279	0.0140637
CDKN2AIP	0.475141	4.56706	12.5182	0.000403004	0.0141698
KDELC2	-0.457297	5.53244	12.4597	0.000415834	0.0145705
ATP6V1E1	-0.422681	6.44292	12.4595	0.000415861	0.0145705
FGFBP3	-0.621527	5.72033	12.4482	0.000418384	0.0146332
CAMK2D	-0.342226	8.02245	12.4351	0.00042134	0.0147107
VCAM1	-0.393631	7.16153	12.4181	0.000425203	0.0148196
REXO2	-0.468144	5.27654	12.4097	0.000427114	0.0148603
SMOC1	0.475194	9.91237	12.3968	0.000430064	0.0149369
IL5RA	1.52128	2.23484	12.3927	0.000431019	0.014944
CNIH4	-0.440366	4.94821	12.3586	0.000438957	0.0151803
ATP6V1H	-0.379477	6.15678	12.3562	0.000439527	0.0151803
GRID1	1.13343	1.95334	12.3537	0.000440118	0.0151803
HIST1H2AG	0.989479	2.458	12.3345	0.000444661	0.0153105
CELSR3	-0.556518	4.32863	12.3297	0.000445809	0.0153235
HYDIN	0.724577	6.43333	12.3207	0.000447954	0.0153707
GRHL1	-0.510098	4.38129	12.2961	0.000453898	0.0155479
ACSL4	-0.526466	5.03467	12.2821	0.000457319	0.0156148
DCDC2	0.676394	3.65429	12.2812	0.000457539	0.0156148
PDZRN3	-0.493952	6.12516	12.2785	0.0004582	0.0156148
SCML1	-0.829447	2.82466	12.2409	0.000467525	0.0159054
CCDC66	0.413681	4.97804	12.2294	0.000470412	0.015957
WDR34	0.372982	6.00571	12.2285	0.000470642	0.015957
GALNT11	-0.398128	6.31085	12.2226	0.000472142	0.0159807
GRIK3	0.807196	5.14781	12.2128	0.000474638	0.0160379
STK33	0.362119	6.38111	12.201	0.00047764	0.0161121
GFAP	-0.446095	15.044	12.1971	0.000478649	0.0161188
SSBP3	0.402608	6.9661	12.192	0.000479946	0.0161353
FAM20C	-1.22483	6.42522	12.1871	0.000481223	0.016151
BASP1	0.57246	5.38431	12.1581	0.000488762	0.0163764
MLF1	0.340356	7.78964	12.1307	0.000495975	0.0165902
RPGRIP1L	0.413194	6.20325	12.1188	0.000499155	0.0166686
LIMK2	-0.755503	6.71445	12.1124	0.000500885	0.0166984
KLHDC8A	0.396666	6.89167	12.0877	0.000507554	0.0168925
CATIP	0.837034	3.67068	12.0571	0.000515964	0.0171438
ACLY	-0.426288	7.88015	12.0122	0.000528535	0.0175121
FSCN1	-0.61174	4.90487	12.0112	0.000528807	0.0175121
TNR	1.57413	9.33726	11.9925	0.000534147	0.0176596
GAS6	-0.39118	5.35739	11.9862	0.000535957	0.0176824
ODF2	0.441114	5.65297	11.9839	0.00053661	0.0176824
PPIL6	0.372336	6.64432	11.9687	0.000541003	0.0177977
PLOD3	-0.47748	5.34205	11.9329	0.000551509	0.0181048
CRLS1	-0.382613	6.94912	11.9307	0.000552152	0.0181048
PCARE	4.58135	-0.7045	11.9271	0.000553243	0.0181108
SOX3	3.33754	-0.382482	11.9025	0.000560602	0.0183216
ANKRD6	0.431769	7.25265	11.8577	0.000574241	0.0187366
SLC22A17	0.352608	6.85321	11.8049	0.000590756	0.0192136
ATP6V0A1	-0.339584	7.26957	11.8048	0.000590787	0.0192136
CFAP300	0.480675	5.55833	11.7967	0.00059335	0.0192655
CPE	0.349506	6.18564	11.7934	0.000594421	0.0192689
AK8	0.637577	3.54692	11.7841	0.000597397	0.0193339
YBX3	-0.554906	5.83348	11.7783	0.000599244	0.0193623
FANK1	0.391301	5.55042	11.7718	0.000601332	0.0193983
CFAP70	0.581474	6.68027	11.7394	0.000611918	0.0197079
STXBP1	-0.423946	5.00554	11.7184	0.000618859	0.0198785
ARMC9	0.431796	5.66979	11.7173	0.00061921	0.0198785
SLC6A9	0.445604	6.30974	11.7135	0.000620474	0.0198871
HMGA1	-0.506409	4.85186	11.7047	0.000623429	0.0199497
C2CD2	-0.450698	4.69518	11.6484	0.000642569	0.0204823
COLGALT1	-0.43791	6.17116	11.6475	0.000642892	0.0204823
PAN3	0.402033	5.47561	11.6467	0.000643154	0.0204823
MATN2	1.16675	1.87095	11.6203	0.000652346	0.0207419
FZD2	0.622259	4.73347	11.6145	0.000654402	0.0207741
NOP10	-0.371036	5.66007	11.6045	0.000657926	0.0208528
SLC16A4	0.411793	5.91562	11.5921	0.000662312	0.0209585
TUBA1A	-0.417683	11.3307	11.5849	0.000664898	0.021007
SLC15A4	-0.425844	5.34499	11.5815	0.00066612	0.0210123
PHACTR1	2.30236	0.295051	11.5669	0.000671349	0.0211333
ZNF664	0.331572	8.8291	11.5649	0.000672075	0.0211333
COLQ	0.779935	3.27509	11.5353	0.000682874	0.021439
BTD	0.454014	5.43152	11.5297	0.000684927	0.0214697
TAGLN3	-0.346197	6.95161	11.511	0.00069187	0.0216532
PGM5	-0.814979	4.46314	11.4797	0.000703601	0.0219859
MDM1	0.409558	6.2288	11.4633	0.000709826	0.0221457
CA4	1.59318	1.04194	11.4531	0.000713745	0.0222332
CCDC113	0.419274	7.22134	11.4413	0.000718305	0.0223403
TSPAN18	0.841144	6.14205	11.436	0.000720362	0.0223694
CCDC57	0.413858	5.57801	11.4239	0.000725037	0.0224336
IQSEC2	0.472081	5.46276	11.4228	0.000725497	0.0224336
GLB1L2	1.16997	3.32764	11.4165	0.000727943	0.0224336
CFAP299	2.04243	0.468977	11.4163	0.000728006	0.0224336
KCNG1	0.958094	2.32515	11.4162	0.000728056	0.0224336
LMO4	-0.402592	6.06604	11.4102	0.000730429	0.022472
PREPL	-0.323725	8.60084	11.3959	0.000736067	0.0226105
RIMS4	0.50533	4.24279	11.3748	0.000744488	0.0228161
ASRGL1	0.510136	4.12437	11.3734	0.000745048	0.0228161
BCL2L11	0.529819	6.16414	11.3644	0.000748645	0.0228911
KCTD17	0.399208	5.8772	11.3599	0.000750459	0.0229024
TXNIP	0.841997	6.13337	11.3578	0.00075132	0.0229024
WIPF1	-0.3943	5.49821	11.3535	0.000753043	0.0229024
ZNF514	-0.490918	4.42688	11.3521	0.000753612	0.0229024
DHFR	0.35982	5.56528	11.3309	0.000762277	0.0231305
CCDC151	0.509104	4.36671	11.327	0.00076389	0.0231442
MCAM	-0.500432	5.40275	11.3071	0.000772124	0.0233582
GM2A	-0.338658	7.42968	11.304	0.00077342	0.023362
PNCK	-0.935224	3.15816	11.2448	0.00079845	0.0240815
DLEC1	0.845822	2.98767	11.2233	0.000807753	0.0243253
AGBL2	0.79345	3.69726	11.1903	0.000822261	0.0247249
WDR12	-0.459037	5.77425	11.1703	0.000831159	0.0249548
KYAT1	-0.561119	4.24483	11.1361	0.00084664	0.0253814
SESTD1	-0.322246	6.74277	11.1307	0.000849116	0.0254174
ARSG	-0.605966	5.60294	11.107	0.000860012	0.0257049
NOG	1.06473	4.26182	11.1	0.000863277	0.0257639
FABP5	-0.509321	6.34717	11.0896	0.000868118	0.0258696
VWA5B1	2.25138	0.617317	11.0849	0.000870356	0.0258976
MTUS1	0.357882	6.24824	11.0735	0.000875707	0.026014
RBM23	0.314375	7.22358	11.071	0.000876876	0.026014
TMEM63B	-0.374347	6.36818	11.0675	0.000878562	0.0260253
SYN1	1.51795	0.834589	11.0499	0.000886918	0.0262338
IGSF3	0.435551	5.36039	11.0458	0.000888896	0.0262534
NAXE	0.333926	5.9629	11.0281	0.000897396	0.0264652
THBS4	-0.433919	4.97553	11.0217	0.0009005	0.0265175
SMPD2	0.597615	3.42225	11.0093	0.00090655	0.0266386
CORO1C	-0.366376	7.45506	11.0078	0.000907285	0.0266386
POMGNT1	-0.332732	7.36917	10.9996	0.000911309	0.0267174
MLLT11	-0.581489	6.71469	10.974	0.000924005	0.0270155
MGLL	-0.783956	2.67284	10.9736	0.000924187	0.0270155
FNTB	-0.516204	4.12014	10.97	0.000926003	0.027029
EPHA5	-1.06444	3.78183	10.9649	0.000928521	0.0270629
STX16-NPEPL1	-1.0991	1.69463	10.9131	0.000954863	0.02779
BRI3	-0.416265	5.10872	10.9038	0.000959648	0.0278885
KCNJ6	-0.761591	4.47337	10.8964	0.000963506	0.0279599
PPM1E	0.504875	5.34086	10.877	0.000973652	0.0282133
RELN	1.40987	1.08324	10.869	0.000977871	0.0282906
PTPRQ	1.42637	1.35081	10.8666	0.000979161	0.0282906
C1orf189	1.73747	0.880401	10.8546	0.000985496	0.0284134
EML1	0.32452	6.38906	10.8532	0.000986261	0.0284134
PTX3	-0.876977	4.63943	10.8465	0.000989818	0.0284748
GNG4	0.833348	2.73433	10.8435	0.000991423	0.0284799
ADGRG6	0.426072	5.54583	10.8182	0.00100507	0.0288303
GADD45A	-1.00186	2.68488	10.8119	0.0010085	0.0288872
HS3ST3B1	1.31611	1.38622	10.806	0.00101173	0.028938
PDLIM4	-0.471323	6.05882	10.7924	0.00101916	0.0290702
ZDHHC1	0.577533	4.98339	10.7922	0.00101926	0.0290702
MOSPD2	-0.34883	5.77593	10.7816	0.00102513	0.0291957
COQ4	0.356232	5.76227	10.7772	0.00102758	0.0292238
ANKFN1	0.71538	3.94644	10.7744	0.00102911	0.0292255
MAPK10	0.405212	6.58307	10.7554	0.00103973	0.0294852
RETREG1	-0.628529	7.58236	10.7352	0.00105117	0.0297673
POLR3D	-0.424786	5.13553	10.7313	0.0010534	0.0297881
PCDHGB7	0.387559	6.87829	10.7233	0.00105794	0.029874
C4orf47	0.558308	4.36085	10.7195	0.00106015	0.0298941
ASTN1	-0.603002	5.373	10.6834	0.00108101	0.0304392
RFX2	0.440658	6.49011	10.6615	0.00109387	0.0307581
NLGN3	0.319653	7.01508	10.6448	0.0011038	0.0309783
SALL2	0.407545	8.28342	10.6408	0.00110621	0.0309783
LIX1	0.343069	6.93709	10.6394	0.00110705	0.0309783
FGD3	0.517703	3.85739	10.6379	0.00110792	0.0309783
ACSL3	-0.305078	7.56015	10.6274	0.00111425	0.0310726
ATF3	-1.33767	2.76019	10.6271	0.00111441	0.0310726
IL27RA	0.791276	2.50908	10.6144	0.00112209	0.0312431
PEG3	0.437549	5.72032	10.6094	0.00112517	0.0312849
LTBP1	0.524039	5.77498	10.6053	0.00112764	0.03131
TMEM173	1.4396	1.22399	10.5956	0.0011336	0.0314166
NCAN	0.688129	8.34418	10.5939	0.00113463	0.0314166
CD44	-1.13569	9.18086	10.5873	0.00113866	0.0314845
DIP2B	-0.391119	7.54899	10.5842	0.0011406	0.0314944
ODC1	-0.383134	7.86118	10.5749	0.00114636	0.0316098
UNC119B	0.32564	7.68799	10.5633	0.00115354	0.0317638
EFHD2	-0.559553	4.30119	10.5588	0.00115634	0.0317969
FAM13B	0.461598	5.57789	10.5083	0.00118837	0.0326328
KIF9	0.591295	5.33425	10.4922	0.00119881	0.0328613
CA14	-0.812381	3.31031	10.4904	0.00119999	0.0328613
FAM167A	0.594163	5.07505	10.4771	0.00120862	0.0330071
KY	0.993478	2.3972	10.4771	0.00120863	0.0330071
ZNF337	-0.383112	5.01677	10.4666	0.0012155	0.0331493
LDHA	-0.468512	7.01466	10.4541	0.0012238	0.0333183
SLFN12	0.508512	4.26002	10.4522	0.00122503	0.0333183
SLC16A6	-0.887434	3.45763	10.4335	0.00123748	0.0335653
SATB1	0.440397	5.02103	10.43	0.00123985	0.0335653
MT-ND6	-0.59606	5.00386	10.4291	0.00124046	0.0335653
C9orf43	-1.79417	0.944233	10.4285	0.00124085	0.0335653
LMO3	0.399704	7.27891	10.4203	0.0012464	0.0336362
MAK	0.541164	4.52981	10.4196	0.00124685	0.0336362
ARHGEF33	1.35608	1.30004	10.409	0.00125403	0.0337843
THAP8	-0.605922	3.58851	10.4038	0.00125754	0.033833
RGMB	-0.54183	6.13954	10.3969	0.0012623	0.0339154
FIBIN	-0.333787	6.64341	10.3897	0.00126718	0.0340006
KIF18A	1.33163	1.45479	10.3813	0.00127301	0.0341113
TTC30A	0.437696	5.40109	10.3602	0.00128762	0.0344564
MAPT	-0.662548	3.99405	10.3511	0.001294	0.0345717
TBX2	1.09053	1.59008	10.3491	0.0012954	0.0345717
SLC44A5	0.85934	2.6261	10.344	0.001299	0.0346213
AGRN	0.444087	8.10947	10.3306	0.00130844	0.0348266
BRF1	0.338006	5.92707	10.3246	0.00131269	0.034893
MDH1B	0.496106	4.9613	10.3165	0.00131849	0.0350006
BACE2	-0.730688	3.87919	10.3037	0.00132765	0.0351968
SLC35F1	-0.40162	5.2902	10.2972	0.00133234	0.0352743
DYDC2	1.29178	2.00998	10.2847	0.00134141	0.0354638
CYP2E1	-0.64866	3.40426	10.2824	0.00134306	0.0354638
C9orf16	0.382242	4.97026	10.2782	0.00134611	0.0354973
TTLL5	0.329013	6.07154	10.2571	0.00136161	0.0358586
BCL6	-0.963313	5.67611	10.2261	0.00138464	0.0363314
C12orf57	0.388179	5.24303	10.2259	0.00138481	0.0363314
TSPYL1	0.310888	6.80412	10.2256	0.00138503	0.0363314
RPS6KA5	0.684384	3.39114	10.2163	0.00139202	0.036467
CFAP157	1.05562	6.23692	10.1775	0.00142161	0.0371932
GRIN3B	1.91026	0.528969	10.1431	0.0014484	0.0378444
MTHFD2L	0.56332	3.7807	10.128	0.00146032	0.0381058
FOXO4	0.444274	4.37242	10.1252	0.00146257	0.0381148
SCART1	-0.709716	4.14707	10.1186	0.00146783	0.0381746
WEE1	0.377017	5.8745	10.1175	0.0014687	0.0381746
DYNLRB2	0.880119	2.52302	10.082	0.00149728	0.0388669
EYA4	0.325552	7.39118	10.0745	0.00150336	0.038974
CHURC1	0.289741	7.66582	10.0696	0.00150733	0.0390261
TXNL4B	0.507962	3.91163	10.0549	0.00151942	0.039244
GNE	-0.463777	4.71569	10.053	0.00152103	0.039244
LGR6	1.35465	3.84637	10.0522	0.00152165	0.039244
LRRC6	0.537377	4.83987	10.0413	0.00153066	0.0394253
DUSP19	0.562852	3.48686	10.0369	0.00153439	0.0394705
FAM227A	0.412348	6.21703	10.0248	0.00154448	0.0396789
GLMN	0.536969	3.89177	10.0222	0.00154664	0.0396833
LGALS3	-0.90813	4.41655	10.0144	0.00155324	0.0398013
CERS1	-0.380481	6.78505	10.009	0.00155774	0.0398654
MSI2	0.371746	9.09485	9.99716	0.00156782	0.0400295
PAIP2B	0.660531	3.1729	9.99675	0.00156817	0.0400295
SPAG6	0.386006	6.18725	9.98929	0.00157453	0.0401128
BRD3OS	0.331211	7.26666	9.98718	0.00157633	0.0401128
CASC10	0.488718	4.6849	9.98586	0.00157747	0.0401128
WDR97	1.18542	1.31515	9.97666	0.00158537	0.0402623
CLBA1	0.360879	5.69263	9.97188	0.00158949	0.0403157
VPS18	-0.378602	5.31331	9.94405	0.0016137	0.0408424
INPP5A	0.439038	5.33622	9.9433	0.00161436	0.0408424
PDK1	-0.656501	3.18744	9.93581	0.00162094	0.040957
C1orf194	0.51014	5.51295	9.93064	0.0016255	0.0410203
SNTB2	-0.744566	4.37939	9.92358	0.00163175	0.0411258
GPR161	-0.566972	4.95479	9.91476	0.00163959	0.0412244
PCSK1N	0.393261	5.56093	9.91086	0.00164306	0.0412244
PPIA	-0.31258	7.95956	9.91036	0.00164351	0.0412244
PIRT	-0.762933	2.90978	9.90989	0.00164393	0.0412244
PI16	1.27754	2.20721	9.90199	0.001651	0.0413151
HCN4	-0.532638	5.99409	9.90046	0.00165238	0.0413151
RHPN1	0.396639	5.71031	9.89715	0.00165535	0.0413151
DNAH3	2.17955	0.0187271	9.89661	0.00165584	0.0413151
AMOTL1	0.393114	6.92516	9.86549	0.00168408	0.0419673
NPC1	-0.422102	6.16113	9.86286	0.00168648	0.0419747
LRRC9	0.943929	2.72612	9.85537	0.00169337	0.0420934
GSE1	0.462549	6.15936	9.83761	0.00170979	0.0424488
RMND5A	0.319357	5.87385	9.83524	0.001712	0.0424509
POGK	-0.301773	6.56163	9.81829	0.00172785	0.0427905
CDCA7	-0.616318	3.93101	9.79324	0.00175154	0.0433236
RHOQ	-0.426878	6.3503	9.77144	0.00177244	0.0437828
RSPH10B2	1.73346	0.558841	9.7693	0.0017745	0.0437828
IL2RB	-4.38909	-0.706906	9.7568	0.00178661	0.0440193
DBP	-0.657635	4.20089	9.75485	0.00178851	0.0440193
MAPK6	-0.302471	6.8414	9.74787	0.0017953	0.0441283
MRPL36	-0.499965	4.34738	9.74308	0.00179999	0.0441283
CYP51A1	-0.848903	2.49044	9.74286	0.00180021	0.0441283
ARMH1	0.546948	3.88368	9.74125	0.00180179	0.0441283
TWF2	-0.509088	4.17869	9.73665	0.0018063	0.0441845
ABCC3	-1.29185	5.46021	9.70619	0.00183648	0.0448677
PRXL2A	-0.313491	8.13572	9.65658	0.00188675	0.0460394
KDR	1.07629	2.22292	9.63289	0.00191124	0.0465801
ACTN2	-0.706107	3.75354	9.62048	0.00192419	0.0468385
TGFBR3	0.448946	4.69661	9.61488	0.00193007	0.0469243
TAGLN	0.693883	2.96086	9.60194	0.00194371	0.0471771
MARCH10	0.972221	2.15608	9.59942	0.00194638	0.0471771
SORD	-0.426833	4.95656	9.59726	0.00194868	0.0471771
PLCD1	-0.418613	5.62104	9.59608	0.00194994	0.0471771
EIF2B3	-0.456531	4.37782	9.58432	0.00196246	0.0474225
ACBD7	0.810786	2.39715	9.5818	0.00196516	0.0474302
SLC50A1	-0.638105	3.73101	9.56187	0.0019866	0.0478899
SLC4A4	0.436998	7.70858	9.52726	0.00202442	0.0487425
ACTR3	-0.364116	6.96472	9.52401	0.00202801	0.0487701
TTF2	-0.529656	3.6699	9.51762	0.00203508	0.0488791
PER3	-0.596565	5.87349	9.51549	0.00203745	0.0488791
MOB3B	-0.5469	3.82664	9.51159	0.00204178	0.0489241
PINK1	0.283777	7.51595	9.50423	0.00204998	0.0490134
LARGE1	-0.519547	4.24312	9.50384	0.00205042	0.0490134
KLF6	-1.09735	5.75341	9.4814	0.00207565	0.0495547
RAB20	-0.857809	2.2051	9.4793	0.00207804	0.0495547
LCLAT1	0.396822	5.08129	9.46374	0.00209573	0.0498596
KIFC3	-0.629866	3.87988	9.46366	0.00209582	0.0498596

### Sheet: Metformin-Control-gsea
pathway	pval	FDR	NES	size
REACTOME_DEFECTIVE_GALNT3_CAUSES_FAMILIAL_HYPERPHOSPHATEMIC_TUMORAL_CALCINOSIS_HFTC	5.4338e-05	0.0149362	-1.72221	16
REACTOME_FATTY_ACIDS	0.000200055	0.04888	-1.67771	15
REACTOME_REGULATION_OF_GENE_EXPRESSION_IN_ENDOCRINE_COMMITTED_NEUROG3PLUS_PROGENITOR_CELLS	1.90701e-05	0.0117204	-1.50421	5
REACTOME_KERATINIZATION	3.08604e-05	0.0117204	1.68571	216
REACTOME_ALPHA_DEFENSINS	2.17061e-05	0.0117204	1.7191	10
KEGG_OLFACTORY_TRANSDUCTION	3.7183e-05	0.0117204	1.72334	379
REACTOME_OLFACTORY_SIGNALING_PATHWAY	3.73093e-05	0.0117204	1.81431	388
REACTOME_BETA_DEFENSINS	2.38044e-05	0.0117204	2.16914	42
REACTOME_DEFENSINS	2.44135e-05	0.0117204	2.254	52

### Sheet: Glyburide-Control-gsea
pathway	pval	FDR	NES	size
REACTOME_DEFENSINS	1.52915e-05	0.0125967	-2.18867	52
REACTOME_BETA_DEFENSINS	1.5649e-05	0.0125967	-2.11541	42
BIOCARTA_IL17_PATHWAY	8.55549e-05	0.0207492	-1.72935	15
BIOCARTA_PEPI_PATHWAY	7.14158e-05	0.0196304	-1.63964	8
REACTOME_TERMINAL_PATHWAY_OF_COMPLEMENT	0.000214247	0.0373449	-1.61307	8
REACTOME_G_ALPHA_S_SIGNALLING_EVENTS	9.43574e-05	0.0207492	1.47199	528
REACTOME_REGULATION_OF_CHOLESTEROL_BIOSYNTHESIS_BY_SREBP_SREBF	0.000145947	0.0291761	1.84105	55
KEGG_TYPE_I_DIABETES_MELLITUS	0.000220775	0.0373449	1.8457	41
REACTOME_FATTY_ACYL_COA_BIOSYNTHESIS	0.000243112	0.0381859	1.84658	37
REACTOME_ACTIVATION_OF_GENE_EXPRESSION_BY_SREBF_SREBP	0.000277008	0.0406094	1.85313	42
KEGG_ALLOGRAFT_REJECTION	2.67652e-05	0.0125967	1.99417	35
KEGG_GRAFT_VERSUS_HOST_DISEASE	2.70124e-05	0.0125967	2.00533	37
KEGG_OLFACTORY_TRANSDUCTION	6.88042e-05	0.0196304	2.05672	379
KEGG_AUTOIMMUNE_THYROID_DISEASE	2.86418e-05	0.0125967	2.16147	50
REACTOME_OLFACTORY_SIGNALING_PATHWAY	7.01508e-05	0.0196304	2.20898	388

### Sheet: Metformin-Glyburide-gsea
pathway	pval	FDR	NES	size
KEGG_ALLOGRAFT_REJECTION	2.22232e-05	0.0162896	-1.97121	35
KEGG_AUTOIMMUNE_THYROID_DISEASE	4.54835e-05	0.0166697	-1.84946	50
KEGG_GLYCOLYSIS_GLUCONEOGENESIS	9.27924e-05	0.0255063	-1.8131	62
REACTOME_REGULATION_OF_CHOLESTEROL_BIOSYNTHESIS_BY_SREBP_SREBF	0.00018328	0.0321416	-1.81286	55
REACTOME_ACTIVATION_OF_GENE_EXPRESSION_BY_SREBF_SREBP	0.000336995	0.0390028	-1.8053	42
REACTOME_GAP_JUNCTION_ASSEMBLY	0.000335008	0.0390028	-1.78367	37
KEGG_MATURITY_ONSET_DIABETES_OF_THE_YOUNG	0.000218551	0.0321416	-1.78323	25
KEGG_ASTHMA	0.000417665	0.0459223	-1.77077	28
REACTOME_OLFACTORY_SIGNALING_PATHWAY	3.02361e-05	0.0166223	-1.50613	388
KEGG_OLFACTORY_TRANSDUCTION	0.000119857	0.0292852	-1.46501	379
REACTOME_G_ALPHA_S_SIGNALLING_EVENTS	0.000197271	0.0321416	-1.35673	528
REACTOME_KERATINIZATION	0.000223467	0.0321416	1.5433	216
REACTOME_CONJUGATION_OF_BENZOATE_WITH_GLYCINE	0.000233863	0.0321416	1.55797	6
BIOCARTA_PEPI_PATHWAY	0.000134994	0.0296853	1.62922	8
REACTOME_AMINO_ACID_CONJUGATION	0.000249707	0.0323003	1.63711	9
REACTOME_ANTIMICROBIAL_PEPTIDES	0.000461933	0.048371	1.64607	97
REACTOME_ALPHA_DEFENSINS	3.82146e-05	0.0166697	1.70789	10
BIOCARTA_GRANULOCYTES_PATHWAY	0.000169195	0.0321416	1.71052	15
REACTOME_SEROTONIN_RECEPTORS	5.6966e-05	0.0178955	1.72849	12
REACTOME_BETA_DEFENSINS	1.80209e-05	0.0162896	2.19934	42
REACTOME_DEFENSINS	1.77939e-05	0.0162896	2.27956	52
