## Extended Data Table 11 for "Drug repurposing of metformin for Alzheimer’s disease: Combining causal inference in medical records data and systems pharmacology for biomarker identification"

### Sheet: metformin
prodcode	productname	drugsubstancename	bnfcode	bnfheader
44250	Metformin 500mg/5ml Oral solution (Hillcross Pharmaceuticals Ltd)	Metformin hydrochloride	6010202	Biguanides
39598	Metformin 1g modified-release tablets	Metformin hydrochloride	6010202	Biguanides
51135	Metformin 500mg modified-release tablets (A A H Pharmaceuticals Ltd)	Metformin hydrochloride	6010202	Biguanides
62265	Metformin 500mg modified-release tablets (Mawdsley-Brooks & Company Ltd)	Metformin hydrochloride	6010202	Biguanides
34917	Metformin 500mg tablets (Teva UK Ltd)	Metformin hydrochloride	6010202	Biguanides
48149	Metformin 500mg tablets (Almus Pharmaceuticals Ltd)	Metformin hydrochloride	6010202	Biguanides
34004	Metformin 500mg tablets (IVAX Pharmaceuticals UK Ltd)	Metformin hydrochloride	6010202	Biguanides
49738	Metformin 1g modified-release tablets (A A H Pharmaceuticals Ltd)	Metformin hydrochloride	6010202	Biguanides
55739	Metformin 500mg tablets (Tillomed Laboratories Ltd)	Metformin hydrochloride	6010202	Biguanides
735	Metformin 100mg/ml Oral solution	Metformin Hydrochloride	6010202	Biguanides
68389	Metformin 500mg/5ml oral solution sugar free (Pinewood Healthcare)	Metformin hydrochloride	6010202	Biguanides
68214	Metformin 500mg/5ml oral solution sugar free (A A H Pharmaceuticals Ltd)	Metformin hydrochloride	6010202	Biguanides
34697	Metformin 850mg tablets (Wockhardt UK Ltd)	Metformin hydrochloride	6010202	Biguanides
57457	Metformin 500mg tablets (Aurobindo Pharma Ltd)	Metformin hydrochloride	6010202	Biguanides
58607	Metformin 500mg/5ml oral solution sugar free (Zentiva)	Metformin hydrochloride	6010202	Biguanides
40233	Metformin 1g oral powder sachets sugar free	Metformin hydrochloride	6010202	Biguanides
34135	Metformin 500mg Tablet (M & A Pharmachem Ltd)	Metformin hydrochloride	6010202	Biguanides
38355	Metformin 750mg modified-release tablets	Metformin hydrochloride	6010202	Biguanides
34598	Metformin 500mg tablets (Mylan Ltd)	Metformin hydrochloride	6010202	Biguanides
63045	Metformin 850mg tablets (Relonchem Ltd)	Metformin hydrochloride	6010202	Biguanides
23	Metformin 500mg tablets	Metformin hydrochloride	6010202	Biguanides
34323	Metformin 500mg tablets (A A H Pharmaceuticals Ltd)	Metformin hydrochloride	6010202	Biguanides
69221	Metformin 1g oral powder sachets sugar free (J M McGill Ltd)	Metformin hydrochloride	6010202	Biguanides
62605	Metformin 850mg tablets (Kent Pharmaceuticals Ltd)	Metformin hydrochloride	6010202	Biguanides
52442	Metformin 500mg tablets (Pfizer Ltd)	Metformin hydrochloride	6010202	Biguanides
50970	Metformin 500mg tablets (Bristol Laboratories Ltd)	Metformin hydrochloride	6010202	Biguanides
54442	Metformin (roi) 1000mg Tablet	Metformin Hydrochloride	6010202	Biguanides
60074	Metformin 1g modified-release tablets (Waymade Healthcare Plc)	Metformin hydrochloride	6010202	Biguanides
34742	Metformin 850mg tablets (Teva UK Ltd)	Metformin hydrochloride	6010202	Biguanides
50821	Metformin 850mg tablets (Pfizer Ltd)	Metformin hydrochloride	6010202	Biguanides
34504	Metformin 500mg tablets (Wockhardt UK Ltd)	Metformin hydrochloride	6010202	Biguanides
34020	Metformin 850mg tablets (IVAX Pharmaceuticals UK Ltd)	Metformin hydrochloride	6010202	Biguanides
54898	Metformin 850mg tablets (Almus Pharmaceuticals Ltd)	Metformin hydrochloride	6010202	Biguanides
60968	Metformin 500mg modified-release tablets (Actavis UK Ltd)	Metformin hydrochloride	6010202	Biguanides
62824	Metformin 1g modified-release tablets (Actavis UK Ltd)	Metformin hydrochloride	6010202	Biguanides
65694	Metformin 500mg modified-release tablets (Waymade Healthcare Plc)	Metformin hydrochloride	6010202	Biguanides
33674	Metformin 850mg tablets (A A H Pharmaceuticals Ltd)	Metformin hydrochloride	6010202	Biguanides
33087	Metformin 500mg tablets (Actavis UK Ltd)	Metformin hydrochloride	6010202	Biguanides
60286	Metformin 500mg/5ml oral suspension	Metformin hydrochloride	6010202	Biguanides
34836	Metformin 850mg tablets (Actavis UK Ltd)	Metformin hydrochloride	6010202	Biguanides
43270	Metformin 500mg/5ml oral solution sugar free (Rosemont Pharmaceuticals Ltd)	Metformin hydrochloride	6010202	Biguanides
65923	Metformin 1g modified-release tablets (Mawdsley-Brooks & Company Ltd)	Metformin hydrochloride	6010202	Biguanides
55711	Metformin 500mg tablets (Alliance Healthcare (Distribution) Ltd)	Metformin hydrochloride	6010202	Biguanides
53867	Metformin 500mg tablets (Zentiva)	Metformin hydrochloride	6010202	Biguanides
93	Metformin 850mg tablets	Metformin hydrochloride	6010202	Biguanides
51527	Metformin 500mg tablets (Boston Healthcare Ltd)	Metformin hydrochloride	6010202	Biguanides
62144	Metformin 500mg modified-release tablets (DE Pharmaceuticals)	Metformin hydrochloride	6010202	Biguanides
53478	Metformin 500mg modified-release tablets (Kent Pharmaceuticals Ltd)	Metformin hydrochloride	6010202	Biguanides
68203	Metformin 500mg modified-release tablets (Almus Pharmaceuticals Ltd)	Metformin hydrochloride	6010202	Biguanides
58051	Metformin 500mg/5ml oral solution	Metformin hydrochloride	6010202	Biguanides
7048	Metformin 500mg modified-release tablets	Metformin hydrochloride	6010202	Biguanides
39988	Metformin 500mg oral powder sachets sugar free	Metformin Hydrochloride	6010202	Biguanides
11990	Metformin 500mg/5ml oral solution sugar free	Metformin hydrochloride	6010202	Biguanides
68636	Metformin 850mg/5ml oral solution sugar free	Metformin hydrochloride	6010202	Biguanides
39560	Bolamyn SR 500mg tablets (Teva UK Ltd)	Metformin hydrochloride	6010202	Biguanides
57147	Bolamyn SR 1000mg tablets (Teva UK Ltd)	Metformin hydrochloride	6010202	Biguanides
46989	Metabet SR 1000mg tablets (Morningside Healthcare Ltd)	Metformin hydrochloride	6010202	Biguanides
50570	Glucophage SR 500mg tablets (Lexon (UK) Ltd)	Metformin hydrochloride	6010202	Biguanides
42161	Orabet 500mg Tablet (Sandoz Ltd)	Metformin hydrochloride	6010202	Biguanides
7166	Glucophage 500mg tablets (Merck Serono Ltd)	Metformin hydrochloride	6010202	Biguanides
40110	Glucophage 500mg oral powder sachets (Merck Serono Ltd)	Metformin hydrochloride	6010202	Biguanides
25678	Glucamet 500mg Tablet (Opus Pharmaceuticals Ltd)	Metformin hydrochloride	6010202	Biguanides
59620	Glucophage SR 500mg tablets (Waymade Healthcare Plc)	Metformin hydrochloride	6010202	Biguanides
53774	Metabet SR 500mg tablets (Actavis UK Ltd)	Metformin hydrochloride	6010202	Biguanides
38400	Glucophage SR 750mg tablets (Merck Serono Ltd)	Metformin hydrochloride	6010202	Biguanides
7610	Glucophage 850mg tablets (Merck Serono Ltd)	Metformin hydrochloride	6010202	Biguanides
40007	Glucophage 1000mg oral powder sachets (Merck Serono Ltd)	Metformin hydrochloride	6010202	Biguanides
51080	Metabet SR 1000mg tablets (Actavis UK Ltd)	Metformin hydrochloride	6010202	Biguanides
31146	Metsol 500mg/5ml oral solution (Kappin Ltd)	Metformin hydrochloride	6010202	Biguanides
27501	Orabet 500mg Tablet (Lagap)	Metformin hydrochloride	6010202	Biguanides
70477	Glucient SR 750mg tablets (Consilient Health Ltd)	Metformin hydrochloride	6010202	Biguanides
16044	Glucophage SR 500mg tablets (Merck Serono Ltd)	Metformin hydrochloride	6010202	Biguanides
52634	Glucophage SR 500mg tablets (DE Pharmaceuticals)	Metformin hydrochloride	6010202	Biguanides
47939	Glucient SR 500mg tablets (Consilient Health Ltd)	Metformin hydrochloride	6010202	Biguanides
49502	Glucophage SR 500mg tablets (Mawdsley-Brooks & Company Ltd)	Metformin hydrochloride	6010202	Biguanides
45581	Metabet SR 500mg tablets (Morningside Healthcare Ltd)	Metformin hydrochloride	6010202	Biguanides
64939	Glucient SR 1000mg tablets (Consilient Health Ltd)	Metformin hydrochloride	6010202	Biguanides
66136	Glucophage SR 1000mg tablets (Waymade Healthcare Plc)	Metformin hydrochloride	6010202	Biguanides
61043	Sukkarto SR 1000mg tablets (Morningside Healthcare Ltd)	Metformin hydrochloride	6010202	Biguanides
55270	Duformin 500mg Tablet (Dumex Ltd)	Metformin hydrochloride	6010202	Biguanides
39729	Glucophage SR 1000mg tablets (Merck Serono Ltd)	Metformin hydrochloride	6010202	Biguanides
52221	Diagemet XL 500mg tablets (Genus Pharmaceuticals Ltd)	Metformin hydrochloride	6010202	Biguanides
26258	Glucamet 850mg Tablet (Opus Pharmaceuticals Ltd)	Metformin hydrochloride	6010202	Biguanides
61559	Sukkarto SR 500mg tablets (Morningside Healthcare Ltd)	Metformin hydrochloride	6010202	Biguanides
7815	METFORMIN 800 MG TAB		0	Unknown
68589	Metformin 1g/5ml oral solution sugar free		6010202	Biguanides
3252	METFORMIN HCl 500 MG TAB		0	Unknown
20810	METFORMIN		0	Unknown
16213	METFORMIN 250 MG TAB		0	Unknown
63307	Metformin 1g/5ml oral solution		6010202	Biguanides
2928	METFORMIN HCl 850 MG TAB		0	Unknown

### Sheet: Sulphonylureas
prodcode	productname	drugsubstancename	bnfcode	bnfheader
26118	Dimelor 500mg Tablet (Eli Lilly and Company Ltd)	Acetohexamide	6010201	Sulphonylureas
22858	Acetohexamide 500mg tablets	Acetohexamide	6010201	Sulphonylureas
1847	Chlorpropamide 250mg tablets	Chlorpropamide	6010201	Sulphonylureas
8034	Diabinese 100mg Tablet (Pfizer Ltd)	Chlorpropamide	6010201	Sulphonylureas
27969	Glymese 250mg Tablet (DDSA Pharmaceuticals Ltd)	Chlorpropamide	6010201	Sulphonylureas
1253	Chlorpropamide 100mg tablets	Chlorpropamide	6010201	Sulphonylureas
8168	Diabinese 250mg Tablet (Pfizer Ltd)	Chlorpropamide	6010201	Sulphonylureas
2219	Glibenclamide 2.5mg tablets	Glibenclamide	6010201	Sulphonylureas																				|prodcode==13331	|prodcode==28708	|prodcode==21832	|prodcode==12259	|prodcode==12245	|prodcode==68415	|prodcode==62034	|prodcode==53288	|prodcode==57830	|prodcode==21892	|prodcode==32	|prodcode==15374	|prodcode==11695	|prodcode==45215	|prodcode==31212	|prodcode==43065	|prodcode==17343	|prodcode==56437	|prodcode==69669	|prodcode==43465	|prodcode==5627	|prodcode==34399	|prodcode==21564	|prodcode==70432	|prodcode==60495	|prodcode==70490	|prodcode==44473	|prodcode==40425	|prodcode==36856	|prodcode==34932	|prodcode==63048	|prodcode==29939	|prodcode==1964	|prodcode==48056	|prodcode==33562	|prodcode==51955	|prodcode==42790	|prodcode==67781	|prodcode==54764	|prodcode==56008	|prodcode==68819	|prodcode==55862	|prodcode==63131	|prodcode==47074	|prodcode==61957	|prodcode==47894	|prodcode==45831	|prodcode==5276	|prodcode==11284	|prodcode==61311	|prodcode==7409	|prodcode==6337	|prodcode==7284	|prodcode==66399	|prodcode==68289	|prodcode==5353	|prodcode==68675	|prodcode==7332	|prodcode==44738	|prodcode==5316	|prodcode==67056	|prodcode==62014	|prodcode==40365	|prodcode==17698	|prodcode==5636	|prodcode==34802	|prodcode==29326	|prodcode==12513	|prodcode==17706	|prodcode==547	|prodcode==8390	|prodcode==19658	|prodcode==24848
7912	Semi-Daonil 2.5mg tablets (Sanofi)	Glibenclamide	6010201	Sulphonylureas
16602	Calabren 2.5mg Tablet (Berk Pharmaceuticals Ltd)	Glibenclamide	6010201	Sulphonylureas
26218	Calabren 5mg Tablet (Berk Pharmaceuticals Ltd)	Glibenclamide	6010201	Sulphonylureas
41558	Glibenclamide 5mg tablets (Teva UK Ltd)	Glibenclamide	6010201	Sulphonylureas
21424	Glibenclamide 5mg/5ml oral suspension	Glibenclamide	6010201	Sulphonylureas
4862	Diabetamide 2.5mg tablets (Ashbourne Pharmaceuticals Ltd)	Glibenclamide	6010201	Sulphonylureas
34507	Glibenclamide 2.5mg tablets (Wockhardt UK Ltd)	Glibenclamide	6010201	Sulphonylureas
34676	Glibenclamide 2.5mg tablets (A A H Pharmaceuticals Ltd)	Glibenclamide	6010201	Sulphonylureas
41593	Glibenclamide 2.5mg tablets (Teva UK Ltd)	Glibenclamide	6010201	Sulphonylureas
1254	Glibenclamide 5mg tablets	Glibenclamide	6010201	Sulphonylureas
57601	Daonil 5mg tablets (Dowelhurst Ltd)	Glibenclamide	6010201	Sulphonylureas
34706	Glibenclamide 2.5mg tablets (IVAX Pharmaceuticals UK Ltd)	Glibenclamide	6010201	Sulphonylureas
41559	Glibenclamide 5mg tablets (A A H Pharmaceuticals Ltd)	Glibenclamide	6010201	Sulphonylureas
7744	Daonil 5mg tablets (Sanofi)	Glibenclamide	6010201	Sulphonylureas
25636	Libanil 2.5mg Tablet (Approved Prescription Services Ltd)	Glibenclamide	6010201	Sulphonylureas
8976	Euglucon 2.5mg tablets (Aventis Pharma)	Glibenclamide	6010201	Sulphonylureas
31474	Libanil 5mg Tablet (Approved Prescription Services Ltd)	Glibenclamide	6010201	Sulphonylureas
34563	Glibenclamide 5mg tablets (Wockhardt UK Ltd)	Glibenclamide	6010201	Sulphonylureas
30460	Malix 5mg Tablet (Lagap)	Glibenclamide	6010201	Sulphonylureas
13331	Euglucon 5mg tablets (Sanofi)	Glibenclamide	6010201	Sulphonylureas
28708	Malix 2.5mg Tablet (Lagap)	Glibenclamide	6010201	Sulphonylureas
21832	Diabetamide 5mg tablets (Ashbourne Pharmaceuticals Ltd)	Glibenclamide	6010201	Sulphonylureas
12259	Glibornuride 25mg Tablet	Glibornuride	6010201	Sulphonylureas
12245	Glutril 25mg Tablet (Roche Products Ltd)	Glibornuride	6010201	Sulphonylureas
68415	Gliclazide 30mg modified-release tablets (Phoenix Healthcare Distribution Ltd)	Gliclazide	6010201	Sulphonylureas
62034	Laaglyda MR 60mg tablets (Consilient Health Ltd)	Gliclazide	6010201	Sulphonylureas
53288	Gliclazide 30mg modified-release tablets (A A H Pharmaceuticals Ltd)	Gliclazide	6010201	Sulphonylureas
57830	Gliclazide 30mg modified-release tablets (Alliance Healthcare (Distribution) Ltd)	Gliclazide	6010201	Sulphonylureas
21892	Diaglyk 80mg tablets (Ashbourne Pharmaceuticals Ltd)	Gliclazide	6010201	Sulphonylureas
32	Gliclazide 80mg tablets	Gliclazide	6010201	Sulphonylureas
15374	Gliclazide 40mg/5ml oral suspension	Gliclazide	6010201	Sulphonylureas
11695	Diamicron 30mg MR tablets (Servier Laboratories Ltd)	Gliclazide	6010201	Sulphonylureas
45215	Gliclazide 80mg Tablet (Neo Laboratories Ltd)	Gliclazide	6010201	Sulphonylureas
31212	Gliclazide 80mg tablets (Actavis UK Ltd)	Gliclazide	6010201	Sulphonylureas
43065	Gliclazide 40mg tablets	Gliclazide	6010201	Sulphonylureas
17343	Gliclazide 80mg tablets (A A H Pharmaceuticals Ltd)	Gliclazide	6010201	Sulphonylureas
56437	Gliclazide 60mg modified-release tablets	Gliclazide	6010201	Sulphonylureas
69669	Gliclazide 160mg/5ml oral suspension	Gliclazide	6010201	Sulphonylureas
43465	Zicron 40mg tablets (Bristol Laboratories Ltd)	Gliclazide	6010201	Sulphonylureas
5627	Gliclazide 30mg modified-release tablets	Gliclazide	6010201	Sulphonylureas
34399	Gliclazide 80mg tablets (IVAX Pharmaceuticals UK Ltd)	Gliclazide	6010201	Sulphonylureas
21564	Gliclazide 80mg tablets (Wockhardt UK Ltd)	Gliclazide	6010201	Sulphonylureas
70432	Bilxona 30mg modified-release tablets (Actavis UK Ltd)	Gliclazide	6010201	Sulphonylureas
60495	Gliclazide 80mg tablets (Teva UK Ltd)	Gliclazide	6010201	Sulphonylureas
70490	Bilxona 60mg modified-release tablets (Actavis UK Ltd)	Gliclazide	6010201	Sulphonylureas
44473	Edicil MR 30mg tablets (Teva UK Ltd)	Gliclazide	6010201	Sulphonylureas
40425	Nazdol MR 30mg tablets (Teva UK Ltd)	Gliclazide	6010201	Sulphonylureas
36856	Gliclazide 80mg tablets (Sandoz Ltd)	Gliclazide	6010201	Sulphonylureas
34932	Gliclazide 80mg tablets (Genus Pharmaceuticals Ltd)	Gliclazide	6010201	Sulphonylureas
63048	Gliclazide 80mg tablets (Alliance Healthcare (Distribution) Ltd)	Gliclazide	6010201	Sulphonylureas
29939	Gliclazide 80mg tablets (Mylan Ltd)	Gliclazide	6010201	Sulphonylureas
1964	Diamicron 80mg tablets (Servier Laboratories Ltd)	Gliclazide	6010201	Sulphonylureas
48056	Gliclazide 80mg tablets (Sovereign Medical Ltd)	Gliclazide	6010201	Sulphonylureas
33562	Duclazide 80mg Tablet (Dumex Ltd)	Gliclazide	6010201	Sulphonylureas
51955	Gliclazide 80mg tablets (Accord Healthcare Ltd)	Gliclazide	6010201	Sulphonylureas
42790	Gliclazide 80mg Tablet (Merck Generics (UK) Ltd)	Gliclazide	6010201	Sulphonylureas
67781	Gliclazide 80mg tablets (Milpharm Ltd)	Gliclazide	6010201	Sulphonylureas
54764	Gliclazide 80mg tablets (Arrow Generics Ltd)	Gliclazide	6010201	Sulphonylureas
56008	Gliclazide 80mg tablets (Almus Pharmaceuticals Ltd)	Gliclazide	6010201	Sulphonylureas
68819	Gliclazide 80mg tablets (Bristol Laboratories Ltd)	Gliclazide	6010201	Sulphonylureas
55862	Gliclazide Oral solution	Gliclazide	6010201	Sulphonylureas
63131	Ziclaseg 30mg modified-release tablets (Lupin (Europe) Ltd)	Gliclazide	6010201	Sulphonylureas
47074	Gliclazide 80mg/5ml oral suspension	Gliclazide	6010201	Sulphonylureas
61957	Gliclazide 40mg tablets (A A H Pharmaceuticals Ltd)	Gliclazide	6010201	Sulphonylureas
47894	Nazdol MR 30mg tablets (Consilient Health Ltd)	Gliclazide	6010201	Sulphonylureas
45831	Dacadis MR 30mg tablets (Mylan Ltd)	Gliclazide	6010201	Sulphonylureas
5276	Glimepiride 1mg tablets	Glimepiride	6010201	Sulphonylureas
11284	Amaryl 4mg tablets (Zentiva)	Glimepiride	6010201	Sulphonylureas
61311	Glimepiride 4mg tablets (Sigma Pharmaceuticals Plc)	Glimepiride	6010201	Sulphonylureas
7409	Amaryl 3mg tablets (Zentiva)	Glimepiride	6010201	Sulphonylureas
6337	Glimepiride 3mg tablets	Glimepiride	6010201	Sulphonylureas
7284	Amaryl 2mg tablets (Zentiva)	Glimepiride	6010201	Sulphonylureas
66399	Glimepiride 2mg tablets (A A H Pharmaceuticals Ltd)	Glimepiride	6010201	Sulphonylureas
68289	Glimepiride 4mg tablets (Waymade Healthcare Plc)	Glimepiride	6010201	Sulphonylureas
5353	Glimepiride 2mg tablets	Glimepiride	6010201	Sulphonylureas
68675	Glimepiride 4mg tablets (Somex Pharma)	Glimepiride	6010201	Sulphonylureas
7332	Amaryl 1mg tablets (Zentiva)	Glimepiride	6010201	Sulphonylureas
44738	Niddaryl 1mg tablets (Dee Pharmaceuticals Ltd)	Glimepiride	6010201	Sulphonylureas
5316	Glimepiride 4mg tablets	Glimepiride	6010201	Sulphonylureas
67056	Amaryl 1mg tablets (Lexon (UK) Ltd)	Glimepiride	6010201	Sulphonylureas
62014	Glimepiride 2mg tablets (Accord Healthcare Ltd)	Glimepiride	6010201	Sulphonylureas
40365	Glimepiride 1mg tablets (Actavis UK Ltd)	Glimepiride	6010201	Sulphonylureas
17698	Minodiab 5mg tablets (Pfizer Ltd)	Glipizide	6010201	Sulphonylureas
5636	Glipizide 5mg tablets	Glipizide	6010201	Sulphonylureas
34802	Glipizide 5mg tablets (IVAX Pharmaceuticals UK Ltd)	Glipizide	6010201	Sulphonylureas
29326	Glipizide 5mg tablets (Mylan Ltd)	Glipizide	6010201	Sulphonylureas
12513	Glibenese 5mg tablets (Pfizer Ltd)	Glipizide	6010201	Sulphonylureas
17706	Minodiab 2.5mg tablets (Pfizer Ltd)	Glipizide	0	Unknown
547	Glipizide 2.5mg tablets	Glipizide	0	Unknown
8390	Gliquidone 30mg tablets	Gliquidone	0	Unknown
19658	Glurenorm 30mg tablets (Sanofi)	Gliquidone	0	Unknown
24848	Glymidine sodium 500mg Tablet	Glymidine Sodium	6010201	Sulphonylureas
21489	Tolanase 250mg Tablet (Pharmacia Ltd)	Tolazamide	6010201	Sulphonylureas
19336	Tolazamide 100mg Tablet	Tolazamide	6010201	Sulphonylureas
10427	Tolazamide 250mg Tablet	Tolazamide	6010201	Sulphonylureas
22145	Tolanase 100mg Tablet (Pharmacia Ltd)	Tolazamide	6010201	Sulphonylureas
34957	Tolbutamide 500mg tablets (A A H Pharmaceuticals Ltd)	Tolbutamide	6010201	Sulphonylureas
1965	Tolbutamide 500mg tablets	Tolbutamide	6010201	Sulphonylureas
12455	Rastinon 500mg Tablet (Hoechst Marion Roussel)	Tolbutamide	6010201	Sulphonylureas
33673	Tolbutamide 500mg tablets (Actavis UK Ltd)	Tolbutamide	6010201	Sulphonylureas
11946	Tolbutamide 50mg/ml Injection	Tolbutamide	6010201	Sulphonylureas
46927	Tolbutamide 500mg tablets (Teva UK Ltd)	Tolbutamide	6010201	Sulphonylureas
44304	Glyconon 500mg Tablet (DDSA Pharmaceuticals Ltd)	Tolbutamide	6010201	Sulphonylureas
58882	Gliclazide 120mg/5ml oral suspension		6010201	Sulphonylureas
22636	TOLBUTAMIDE 1 GM TAB		0	Unknown
16211	TOLBUTAMIDE 100 MG TAB		0	Unknown
9108	TOLBUTAMIDE 250 MG TAB		0	Unknown
4426	CHLORPROPAMIDE 500 MG TAB		0	Unknown
41898	GLIBENCLAMIDE		0	Unknown

### Sheet: dementia
Diagnosis/Drug	Code	Description
Dementia diagnosis (Medcode)	4693	[X] Unspecified dementia
	6578	Vascular dementia
	7323	Uncomplicated senile dementia
	7572	Lewy body dementia
	8934	[X]Subcortical vascular dementia
	11175	Multi-infarct dementia
	18386	Senile dementia with paranoia
	19393	[X]Vascular dementia, unspecified
	19477	Arteriosclerotic dementia
	21887	Senile dementia with depression
	26270	[X]Lewy body dementia
	29512	Senile degeneration of brain
	31016	[X]Mixed cortical and subcortical vascular dementia
	37015	Senile dementia with delirium
	41089	Senile dementia with depressive or paranoid features NOS
	42279	Arteriosclerotic dementia NOS
	43089	Uncomplicated arteriosclerotic dementia
	43292	Arteriosclerotic dementia with depression
	44674	Senile dementia with depressive or paranoid features
	46488	[X]Vascular dementia of acute onset
	53446	[X]Delirium superimposed on dementia
	55313	Other vascular dementia
	55467	Arteriosclerotic dementia with paranoia
	56912	Arteriosclerotic dementia with delirium
	64267	[X]Dementia in other specified diseases classif elsewhere
	5931	H/O: dementia
	6061	Organic memory impairment
	1916	Senile dementia
	1350	Senile/presenile dementia
	1917	Alzheimer’s disease
	7664	[X]Dementia in Alzheimer's disease
	16797	Alzheimer's disease with early onset
	29386	[X]Dementia in Alzheimer's disease, unspecified
	30706	[X]Dementia in Alzheimer's dis, atypical or mixed type
	32057	Alzheimer's disease with late onset
	38678	[X]Dementia in Alzheimer's disease with late onset
	49263	[X]Dementia in Alzheimer's disease with early onset
	59122	[X]Other Alzheimer's disease
	60059	[X]Primary degen dementia, Alzheimer's type, presenile onset
	61528	[X]Alzheimer's disease type 2
	46762	[X]Alzheimer's disease type 1
Dementia-specific drugs (product code)
Rivastigmine	11751	Rivastigmine 3mg capsules
	57627	Rivatev 4.6mg/24hours transdermal patches (Teva UK Ltd)
	57171	Erastig 9.5mg/24hours transdermal patches (Teva UK Ltd)
	55928	Exelon 4.5mg capsules (Waymade Healthcare Plc)
	36976	Rivastigmine 4.6mg/24hours transdermal patches
	56771	Rivastigmine 3mg capsules (Dr Reddy's Laboratories (UK) Ltd)
	11546	Exelon 1.5mg capsules (Novartis Pharmaceuticals UK Ltd)
	5616	Exelon 6mg capsules (Novartis Pharmaceuticals UK Ltd)
	60723	Rivastigmine 6mg capsules (Waymade Healthcare Plc)
	58780	Voleze 9.5mg/24hours transdermal patches (Focus Pharmaceuticals Ltd)
	11752	Rivastigmine 4.5mg capsules
	53882	Rivastigmine 2mg/ml oral solution
	37957	Exelon 9.5mg/24hours transdermal patches (Novartis Pharmaceuticals UK Ltd)
	11827	Rivastigmine 2mg/ml oral solution sugar free
	37444	Exelon 4.6mg/24hours transdermal patches (Novartis Pharmaceuticals UK Ltd)
	11716	Exelon 3mg capsules (Novartis Pharmaceuticals UK Ltd)
	4597	Rivastigmine 1.5mg capsules
	9786	Rivastigmine 6mg capsules
	20404	Exelon 4.5mg capsules (Novartis Pharmaceuticals UK Ltd)
	37132	Rivastigmine 9.5mg/24hours transdermal patches
	18556	Exelon 2mg/ml oral solution (Novartis Pharmaceuticals UK Ltd)
	58937	Exelon 13.3mg/24hours transdermal patches (Novartis Pharmaceuticals UK Ltd)
Galantamine	7329	Galantamine 20mg/5ml oral solution sugar free
	5334	Reminyl 12mg tablets (Shire Pharmaceuticals Ltd)
	10255	Galantamine 8mg modified-release capsules
	61476	Acumor XL 24mg capsules (Generics (UK) Ltd)
	24088	Reminyl XL 24mg capsules (Shire Pharmaceuticals Ltd)
	11635	Galantamine 12mg tablets
	9854	Reminyl 4mg tablets (Shire Pharmaceuticals Ltd)
	18587	Reminyl XL 8mg capsules (Shire Pharmaceuticals Ltd)
	11654	Galantamine 8mg tablets
	48482	Galsya XL 8mg capsules (Consilient Health Ltd)
	55720	Gatalin XL 24mg capsules (Aspire Pharma Ltd)
	10187	Galantamine 4mg tablets
	20140	Reminyl XL 16mg capsules (Shire Pharmaceuticals Ltd)
	60493	Galantex XL 24mg capsules (Creo Pharma Ltd)
	56709	Gatalin XL 16mg capsules (Aspire Pharma Ltd)
	7361	Galantamine 24mg modified-release capsules
	29288	Reminyl 4mg/ml oral solution (Shire Pharmaceuticals Ltd)
	14309	Galantamine 16mg modified-release capsules
	48015	Galsya XL 24mg capsules (Consilient Health Ltd)
	18062	Reminyl 8mg tablets (Shire Pharmaceuticals Ltd)
Donepezil	56600	Donepezil 5mg tablets (Zentiva)
	37188	Aricept Evess 10mg orodispersible tablets (Eisai Ltd)
	2931	Donepezil 10mg tablets
	35088	Donepezil 10mg orodispersible tablets sugar free
	60107	Donepezil 5mg tablets (Alliance Healthcare (Distribution) Ltd)
	53842	Aricept 5mg tablets (Waymade Healthcare Plc)
	36848	Aricept Evess 5mg orodispersible tablets (Eisai Ltd)
	59871	Donepezil 10mg/5ml oral suspension
	2930	Donepezil 5mg tablets
	35179	Donepezil 5mg orodispersible tablets sugar free
	5247	Aricept 10mg tablets (Eisai Ltd)
	5400	Aricept 5mg tablets (Eisai Ltd)
	58947	Donepezil 10mg tablets (Accord Healthcare Ltd)
	58709	Donepezil 10mg tablets (A A H Pharmaceuticals Ltd)
Memantine	9966	Ebixa 5mg/pump oral solution (Lundbeck Ltd)
	38976	Memantine 5mg+10mg+15mg+20mg Tablet
	61385	Nemdatine 10mg tablets (Actavis UK Ltd)
	6225	Memantine 10mg tablets
	39240	Memantine 20mg tablets
	57139	Ebixa 10mg tablets (DE Pharmaceuticals)
	61618	Nemdatine 20mg tablets (Actavis UK Ltd)
	39363	Ebixa 20mg tablets (Lundbeck Ltd)
	18800	Ebixa 10mg tablets (Lundbeck Ltd)
	39362	Ebixa tablets treatment initiation pack (Lundbeck Ltd)
	11837	Memantine 10mg/ml oral solution sugar free
